# Genetic liability to metabolic dysfunction modelled in early adulthood predicts cardiometabolic risk across the life course in Asian populations

**DOI:** 10.64898/2026.04.24.26351660

**Authors:** Hong Pan, Evelyn Lau, Yurui Chen, Jian Huang, Ai Ling Teh, Pei Fang Tan, Shaun Seh Ern Loong, Kazuo Miyazawa, Xiaohe Zhang, Varsha Gupta, Priti Mishra, Jinyi Che, Nicholas Li, Eran Elhaik, Suresh Anand Sadananthan, Sambasivam Sendhil Velan, Kuang Lin, Robin G. Walters, Juan A. Delgado-SanMartin, Kok Hian Tan, Jerry Kok Yen Chan, Carolyn SP Lam, Arthur Mark Richards, Koichi Matsuda, Kaoru Ito, Roger Foo, Johan Gunnar Eriksson, Karen Mei Ling Tan, David Cameron-Smith, Dennis Wang

**Affiliations:** Institute for Human Development and Potential (IHDP), Agency for Science, Technology and Research (A*STAR), Singapore, Republic of Singapore; Bioinformatics Institute (BII), Agency for Science, Technology and Research (A*STAR), Singapore, Republic of Singapore; Department of Mathematics and Computational Biology Programme, National University of Singapore, Republic of Singapore; Yong Loo Lin School of Medicine, National University of Singapore, Republic of Singapore; Cardiovascular Disease Translational Research Program Institute, National University of Singapore, Republic of Singapore; Laboratory for Cardiovascular Genomics and Informatics, RIKEN Center for Integrative Medical Sciences, Yokohama, Japan; Department of Biology, Lund University, Lund, Sweden; Nuffield Department of Population Health, University of Oxford, Oxford, United Kingdom; National Heart & Lung Institute, Imperial College London, London, United Kingdom; Academic Clinical Program in Obstetrics and Gynaecology, Duke- National University of Singapore Medical School, Republic of Singapore; Department of Maternal Fetal Medicine, KK Women’s and Children’s Hospital, Republic of Singapore; Department of Reproductive Medicine, KK Women’s and Children’s Hospital, Republic of Singapore; National Heart Centre Singapore, Republic of Singapore; Duke-National University of Singapore Medical School, Republic of Singapore; Baim Institute for Clinical Research, Boston MA, USA; Cardiovascular Research Institute, National University of Singapore, Republic of Singapore; Christchurch Heart Institute, University of Otago, New Zealand; Institute of Medical Science, The University of Tokyo, Laboratory of Genome Technology, Human Genome Center, Tokyo, Japan; Department of Computational Biology and Medical Sciences, Laboratory of Clinical Genome Sequencing, Graduate School of Frontier Sciences, The University of Tokyo, Tokyo, Japan; Department of Laboratory Medicine, National University Hospital, Republic of Singapore; Riddet Institute, Massey University, Palmerston North, New Zealand

**Keywords:** Metabolic syndrome, Cardiometabolic disease, Multimorbidity, Polygenic risk score, Asian populations, Life course, Genetic susceptibility, Population health

## Abstract

**Background:** Cardiometabolic diseases arise from metabolic dysfunction that develops decades before clinical onset. Conventional genetic risk models are typically derived in middle-aged or older populations, where genetic effects are confounded by cumulative environmental exposures, chronic comorbidities, and clinical interventions. Whether the life stage at which genetic liability is modelled influences the biological signal captured by polygenic scores remains unclear, particularly in underrepresented populations. We therefore tested whether genetic liability modelled in early adulthood, a period of relative physiological stability, is associated with cardiometabolic risk across the life course in Asian populations.

**Methods:** We developed a polygenic score for metabolic syndrome, GenMetS, using data from 1,368 Singaporean women aged 18–45 years. The model integrates 15 established polygenic scores for metabolic traits and applies elastic-net penalized regression to optimize variant weights. GenMetS was evaluated in five cohorts comprising 670,952 individuals aged 0–94 years across population-based and disease-enriched settings, including Asian and European ancestry groups. Associations with metabolic traits, cardiometabolic diseases, multimorbidity, and early-life growth patterns were assessed.

**Results:** In Asian populations, GenMetS explained 5.0–12.4% of the variance in metabolic syndrome in adults and 10.3% in children, with negligible performance in European populations (R² < 0.001). Higher GenMetS was associated with increased odds of cardiometabolic diseases, including type 2 diabetes, heart failure, and stroke (odds ratios 1.32–1.52 per standard deviation). In UK Biobank participants of Asian ancestry, GenMetS improved discrimination of cardiometabolic multimorbidity beyond age alone. Associations were consistent across sexes. In children, higher GenMetS was associated with obesogenic growth trajectories and increased abdominal adiposity.

**Conclusions:** Genetic liability to metabolic dysfunction modelled in early adulthood captures a stable biological signal associated with metabolic traits, disease risk, and multimorbidity from childhood to adulthood in Asian populations. These findings indicate that the life stage of model derivation shapes the biological signal captured by polygenic scores and support the development of life-stage- and ancestry-informed approaches for cardiometabolic risk assessment and prevention.

## Supplementary Tables for "Genetic liability to metabolic dysfunction modelled in early adulthood predicts cardiometabolic risk across the life course in Asian populations"

### Sheet: Table of contents
Content
Table S1: Baseline demographic and metabolic characteristics across discovery and validation cohorts, stratified by sex.
Table S2: Sumary statistics of the metabolic traits in Biobank Japan (BBJ)
Table S3: Baseline demographic and metabolic characteristics for child participants at 6 years old, stratified by sex.
Table S4: Genetically-inferred ancestry classification and its concordance with self-reported ethnicities across cohorts in this study.
Table S5: Prevalence of MetS across cohorts in this study, stratified by genetically-inferred ancestry and sex.
Table S6: The fifteen polygenic scores (PGSs) related to components of MetS retrieved from the PGS Catalog.
Table S7: SNPs and corresponding weights in the GenMetS polygenic model with gene annotation and source PGS
Table S8: ICD10 codes for disease diagnoses from electronic record in UK Biobank.
Table S9: Traits available in UKBiobank and used in this study.
Table S10: Summary statistics for multimorbidity in cases and controls.
Table S11: The coefficient of determination (R2) values for GenMetS in predicting clinical metabolic syndrome and associated traits in each cohort.
Table S12: GenMetS preformance evaluation in Chinese Kadoorie Biobank.
Table S13: Published GWAS studies in cardiometabolic traits and diseases

### Sheet: Supplementary Table 1
Table S1: Baseline demographic and metabolic characteristics across discovery and validation cohorts, stratified by sex.
	Discovery cohort (GUSTO/S-PRESTO)	Validation cohort 1 (UK Biobank)		Validation cohort 2 (ATTRaCT)
	Women (N=1,368)	Women (N=195,665)	Men (N=169,830)	Women (N=820)	Men (N=1,490)
Continuoue variable (mean (sd))
Age (years)	33.98(5.72)	56.60(7.94)	56.98(8.13)	58.78(10.45)	58.48(10.43)
Body Mass Index (BMI, kg/m2)	24.23(5.31)	27.03 (5.11)	27.82 (4.22)	25.69 (5.19)	25.92 (4.93)
Waist Circumference (WC, cm)	83.49(11.52)	84.58 (12.46)	96.99 (11.29)	--	--
Systolic Blood Pressure (SBP, mmHG)	107.11(11.31)	7.53 (20.24)	143.07 (18.51)	129.46 (20.95)	126.92 (20.48)
Diastolic Blood Pressure (DBP, mmHG)	67.94(8.80)	80.74 (10.53)	84.16 (10.55)	72.67 (11.86)	73.71 (12.47)
Triglyceride (TG, mmol/L)	0.95(0.51)	1.57 (0.86)	1.99 (1.15)	1.34 (0.60)	1.51 (0.82)
High Density Lipoprotein (HDL, mmol/L)	1.42(0.30)	1.59 (0.38)	1.28 (0.31)	1.48 (0.40)	1.27 (0.60)
Fasting Plasma Glucose (Glu, mmol/L)	4.86(0.77)	--	--	6.59 (3.60)	7.52(3.94)
Hemoglobin A1c (HbA1c, mmol/mol)	--	35.75 (5.83)	36.43 (7.42)	--	--
Categorical variables (N (%))
BMI ≥ 25 (kg/m2)	452(33.11%)	117485(60.13%)	126913(74.92%)	395(48.71%)	764(72.47%)
BP ≥ 130/85(mmHg)	79(5.77%)	133635(68.30%)	140394(82.67%)	392(48.16%)	677(45.90%)
Glu≥ 5.6 (mmol/L)	85 (6.21%)	--	--	271 (53.31%)	753(72.47%)
HDL < 1.3 (mmol/L)	511 (37.35%)	61176(31.27%)	65357(38.48%)	168(35.15%)	277 (63.39%)
TG ≥ 1.7 (mmol/L)**	109(7.97%)	63647(32.53%)	85361(50.26%)	113(23.69%)	125(28.74%)
WC ≥80(cm)*	784(57.31%)	71565(36.58%)	54002(31.80%)	--	--
HbA1C ≥ 39(mmol/mol)	--	32576(16.65%)	34061(20.06%)	--	--
MetS score
0	450(32.89%)	32861(16.79%)	12401(7.30%)	43(17.48%)	21(8.27%)
1	472(34.50%)	58365(29.83%)	42159(24.82%)	64(26.02%)	55(21.65%)
2	292(21.35%)	44728(22.86%)	47489(27.96%)	63(25.61%)	79(31.10%)
3	154(11.26%)	59711(30.52%)	67781(39.85%)	76(30.89%)	99(38.98%)
Self-reported Ethnicity
Chinese	943(68.93%)	770(0.39%)	462(0.27%)	533(65.00%)	1,036(69.53%)
European	0(0.00%)	191476(97.90%)	165227(97.29%)	0(0.00%)	0(0.00%)
Indian/Pakistani/Bangladeshi	158(11.55%)	2769(1.42%)	3349(1.97%)	70(8.54%)	150(10.07%)
Other Asian	267(19.52%)	650(0.33)%	792(0.47%)	217(26.46%)	304(20.40%)
GUSTO and S-PRESTO are maternal-offspring cohorts based in Singapore. UK Biobank is a prospective biobank study in the UK while ATTRaCT is a cardiometabolic disease enriched cohort based in Singapore. *WC≥102/88 cm in European men/women, and the modified WC ≥ 90/80 cm in Asian men/women. ** HDL <1.0/1.3 mmol/L for men/women.

### Sheet: Supplementary Table 2
Table S2: Sumary statistics of the metabolic traits in Biobank Japan (BBJ)
Trait	Unit	N	% female	Mean age	SD_age	Mean_measure	SD_measure	Minimum	Maximum
BMI	kg/m2	146204	46.3	62.4	13.7	23.3	3.5	10.5	38
BS	mg/dL	85238	48.2	63.5	13.4	107.3	24.8	0.1	237
HbA1c	%	46863	44	65.3	11.6	5.4	0.6	3	8.8
TC	mg/dL	124949	45.7	63.3	13	210.8	48.5	6	417.5
LDL	mg/dL	87524	43.9	64.3	12	132.1	47	0.2	335.4
HDL	mg/dL	90282	43.9	64.2	12.1	55.1	15.8	0.1	129
TG	mg/dL	112904	45	63.8	12.6	135.2	78.2	0.65	553
SBP	mmHg	129787	45.8	62.8	13.4	134.8	19.6	70	213
DBP	mmHg	129776	45.8	62.8	13.4	79.3	12.1	31	128
MAP:DBP + (SBP -DBP/3)	mmHg	129699	45.8	62.8	13.4	97.7	13.5	47	155
PP: SBP-DBP	mmHg	129699	45.8	62.8	13.4	55.5	14	10	144
BMI - Body mass index, BS -Blood sugar, HbA1C - Hemoglobin A1c, HDL - High Density Lipoprotein, LDL - Low density lipoprotein, MAP - Mean arterial pressure, TC - Total cholestrol, TG - Triglycerides, SBP - Systolic blood pressure, DBP - Diastolic blood pressure, PP - Pulse pressure

### Sheet: Supplementary Table 3
Table S3: Baseline demographic and metabolic characteristics for child participants at 6 years old, stratified by sex.
	Girls (N=508)	Boys (N=565)
Categorical variable ( N (%))
Self-report Ethnicity
Chinese	298 (58.66%)	319 (56.46%)
Indian	86 (16.93%)	100 (17.70%)
Other Asians	124 (24.41%)	146 (25.84%)
Continuoue variable (mean (sd))
Body mass index (kg/m3)	15.39 (2.19)	15.65 (2.34)
Age (years)	6.11 (0.23)	6.11 (0.23)
Abdominal Circumference (cm)	53.56 (6.16)	54.24 (6.54)
Fatty Liver Index	1.14 (1.79)	1.61 (4.61)
Triglycerides (TG, mmol/L)	0.77 (0.28)	0.74 (0.26)
High Density Lipoprotein (HDL, mmol/L)	1.39 (0.25)	1.44 (0.27)
Low Density Lipoprotein (LDL, mmol/L)	2.6 (0.64)	2.45 (0.63)
Insulin (mU/L)	4.28 (2.36)	4.44 (3.33)
Homeostatic Model Assessment for Insulin Resistance (HOMA_IR)	0.86 (0.50)	0.93 (0.74)
log10-transformed high-sensitivity C-reactive protein (logHSCRP, mg/L)	-0.74 (1.31)	-0.91 (1.27)
subcutaneous adipose tissue (SAT, ml)	840.92 (723.64)	638.80(544.76)
Deep SAT (ml)	284.85 (301.11)	204.76 (229.63)
Superficial SAT (ml)	556.07 (427.70)	434.04 (319.76)
Viseral adipose tissue (ml)	201.46 (109.3)	204.90 (99.19)
Metabolic sydnrome z-score *	-0.01 (2.46)	-0.09 (2.41)
* Metabolic syndrome z-score for child is calcuated based on the formular zAC + (zSBP + zDBP)/2 + (zTG + zHDL)/2 + zHOMA_IR, where z-scores of the corresponding variables were used.

### Sheet: Supplementary Table 4
Table S4: Genetically-inferred ancestry classification and its concordance with self-reported ethnicities across cohorts in this study.
Cohort	Genomic ancestry	Self-reported ethnicities	Count (N)	Percentage	Total (N)	Total (%)
GUSTO/S-PRESTO	Northeast Asian	Chinese	938	0.685673	947	0.692251
		Malay	4	0.00292398
		Others	5	0.00365497
	Southeast Asian	Malay	240	0.175439	267	0.195175
		Chinese	3	0.00219298
		Indian	1	0.000730994
		Others	23	0.0168129
	Southwest Asian	Indian	147	0.107456	154	0.112573
		Malay	1	0.000730994
		Others	6	0.00438596
UKB	Northern European	British	356624	0.975729	356872	0.976407
		Indian	23	6.29284e-05
		Pakistani	7	1.91521e-05
		Chinese	4	1.09441e-05
		Others	214	0.000585507
	Northeast Asian	Chinese	1192	0.00326133	1358	0.00371551
		British	1	2.73602e-06
		Others	165	0.000451443
	Southeast Asian	Any other Asian background	135	0.000369362	179	0.000489747
		Chinese	34	9.30245e-05
		British	9	2.46241e-05
		Bangladeshi	1	2.73602e-06
	Southwest Asian	Indian	4531	0.0123969	7086	0.0193874
		Pakistani	1391	0.0038058
		Bangladeshi	165	0.000451443
		British	69	0.000188785
		Chinese	2	5.47203e-06
		Others	928	0.00253902
ATTRaCT	Northern European	Malay	1	0.0004329	1	0.0004329
		Others	2	0.000865801	2	0.000865801
	Northeast Asian	Chinese	1547	0.669697	1594	0.690043
		Malay	40	0.017316
		Indian	3	0.0012987
		Others	4	0.0017316
	Southeast Asian	Malay	419	0.181385	452	0.195671
		Chinese	17	0.00735931
		Indian	6	0.0025974
		Others	10	0.004329
	Southwest Asian	Indian	211	0.091342	261	0.112987
		Malay	37	0.0160173
		Chinese	5	0.0021645
		Others	8	0.0034632
GUSTO children	Northeast Asian	Chinese	617	0.575023	618	0.575955
		Malay	1	0.000931966
	Southeast Asian	Malay	268	0.249767	268	0.249767
	Southwest Asian	Indian	186	0.173346	187	0.174278
		Malay	1	0.000931966

### Sheet: Supplementary Table 5
Table S5: Prevalence of MetS (MetS score≥3) across cohorts in this study, stratified by genetic ancestry and sex.
Cohort	Genomic ancestry	Sex	N	N (MetS score >=3)	Frequency
GUSTO/S-PRESTO	Northeast Asian	Women	947	87	0.0918691
	Southeast Asian		267	43	0.161049
	Southwest Asian		154	24	0.155844
UKB	Northeast Asian	Women	864	262	0.303241
	Northern European		191511	57573	0.300625
	Southeast Asian		113	60	0.530973
	Southwest Asian		3177	1816	0.571608
	Northeast Asian	Men	494	199	0.402834
	Northern European		165361	64876	0.39233
	Southeast Asian		66	40	0.606061
	Southwest Asian		3909	2666	0.682016
ATTRaCT	Northeast Asian	Women	177	34	0.1921
	Southeast Asian		47	28	0.5957
	Southwest Asian		22	14	0.6364
	Northeast Asian	Men	224	82	0.3661
	Southeast Asian		12	6	0.5
	Southwest Asian		18	11	0.6111
GUSTO children not included due to the different measurements in MetS formula.
				154

### Sheet: Supplementary Table 6
Table S6: The fifteen polygenic scores (PGSs) related to components of MetS retrieved from the PGS Catalog (https://www.PGSCatalog.org, accessed in January 2024).
PGSID	Reported Trait	Number of Variants	Ancestry_GWAS (Percent)	GWAS_Samples	Journal	PublicationDate	PMID	R2
PGS000828	Waist circumference (female)	149	European:100	142762	Sci Rep	2019-05-02	31048771	0.032
PGS001227	Waist circumference	25538	European:100	269260	PLoS Genet	2022-03-24	35324888	0.045-0.204
PGS000661	LDL cholesterol	84	East Asian:100	72866	Genome Med	2021-02-19	33608049	0.036-0.067
PGS000891	LDL cholesterol	66	East Asian:100	82587	Nature	2021-12-09	34887591	0.05-0.1
PGS000660	HDL cholesterol	549	East Asian:100	70657	Genome Med	2021-02-19	33608049	0.05-0.08
PGS000686	HDL cholesterol [mmol/L]	25069	European:100	223327	Nat Genet	2021-01-18	33462484	0.05-0.15
PGS000659	Triglycerides	142	East Asian:100	105597	Genome Med	2021-02-19	33608049	0.05-0.07
PGS000699	Triglycerides [mmol/L]	16003	European:100	223327	Nat Genet	2021-01-18	33462484	0.02-0.10
PGS000306	Fasting glucose (body mass index adjusted)	19	European:100	133010	Circ Genom Precis Med	2020-06-11	32527150	0.001
PGS000684	Glucose [mmol/L]	3313	European:100	31929	Nat Genet	2021-01-18	33462484	0.001-0.01
PGS000685	HbA1c [mmol/mol]	14658	European:100	31929	Nat Genet	2021-01-18	33462484	0.001-0.005
PGS001133	Diastolic BP (AR)	14103	European:100	255692	PLoS Genet	2022-03-24	35324888	0.004-0.05
PGS000302	Diastolic blood pressure	962	European:100	757601	Circ Genom Precis Med	2020-06-11	32527150	0.0448
PGS000301	Systolic blood pressure	970	European:100	757601	Circ Genom Precis Med	2020-06-11	32527150	0.01-0.02
PGS001134	Systolic BP (AR)	15481	European:100	255692	PLoS Genet	2022-03-24	35324888	0.001-0.05
LDL - Low density lipoprotein, HDL - High density lipoprotein, HbA1c - Hemogloblin A1c, BP - Blood Pressure

### Sheet: Supplementary Table 7
Table S7: SNPs and corresponding weights in the GenMetS polygenic model with gene annotation and source PGS
rsID	chromosome	position_GRCh37	effect_allele	other_allele	GenMetS_weight	ensembl_gene_id	gene_symbol	source_PGS	source_trait
rs1000005	21	34433051	G	C	0.000752407	ENSG00000227757;ENSG00000232539	AP000282.2;LINC00945	PGS000699;PGS001134	TG;SBP
rs10000864	4	187699423	G	T	-0.00142278			PGS000699	TG
rs1000110	9	117908721	T	C	0.000515624	ENSG00000173077	DEC1	PGS000686;PGS000699;PGS001227	HDL;TG;WC
rs1000256	11	126360403	A	G	0.000709161	ENSG00000149571	KIRREL3	PGS000686	HDL
rs1000809	6	52535274	A	G	-0.000609214	ENSG00000096092;ENSG00000216775	TMEM14A	PGS000686	HDL
rs1001180	4	5747292	T	C	0.000580316	ENSG00000072840;ENSG00000072832	EVC;CRMP1	PGS001133	DBP
rs10013628	4	16886183	G	T	0.00015664	ENSG00000169744	LDB2	PGS000686	HDL
rs10014286	4	166089111	C	T	0.00104678	ENSG00000170088	TMEM192	PGS000686	HDL
rs10014734	4	161563843	T	C	0.000705781			PGS000699	TG
rs10018035	4	22281284	C	T	0.000956463	ENSG00000250039		PGS000686	HDL
rs1001862	20	22378476	T	C	-0.000721913	ENSG00000204684		PGS000685	HbA1c
rs10020238	4	84288272	T	G	0.00109894			PGS000686	HDL
rs10020250	4	131625279	C	T	0.0003596			PGS001133;PGS001134	DBP;SBP
rs10020333	4	106817221	G	A	0.000140554	ENSG00000168743;ENSG00000138785	NPNT;INTS12	PGS001133	DBP
rs1002080	13	22330474	G	T	0.00129826			PGS001227	WC
rs1002673	13	60939296	G	C	0.00034107			PGS001227	WC
rs10030941	4	72545532	G	C	4.49332e-05			PGS000699	TG
rs10031855	4	177811127	C	T	0.00100221			PGS000685;PGS001227	HbA1c;WC
rs10033036	4	38922567	T	C	0.00107746	ENSG00000197712	FAM114A1	PGS000686	HDL
rs10037512	5	88354675	T	C	0.000124707	ENSG00000248309		PGS001134	SBP
rs1003887	19	17927400	C	T	-5.89191e-05	ENSG00000248099;ENSG00000179913	INSL3;B3GNT3	PGS000684;PGS001227	GLU;WC
rs10040854	5	82030285	T	C	-1.09688e-05			PGS000686	HDL
rs10044534	5	108638960	G	A	0.000243099	ENSG00000249476		PGS001227	WC
rs10051118	5	174996060	G	C	0.000592929			PGS000686	HDL
rs10051303	5	163821441	T	C	0.000281567	ENSG00000241956		PGS000685	HbA1c
rs10051661	5	15448378	A	G	0.000110526	ENSG00000248699		PGS000699	TG
rs1005212	19	57139794	G	A	-0.00103471	ENSG00000197951	ZNF71	PGS001134	SBP
rs10053041	5	121018550	G	A	0.0020758			PGS000686;PGS001227	HDL;WC
rs10053384	5	55883819	T	C	0.00211638	ENSG00000225940	AC022431.2	PGS001227	WC
rs10058231	5	147170560	C	T	0.00231974			PGS000699;PGS001134	TG;SBP
rs10058390	5	6576320	A	G	0.00214809			PGS001227	WC
rs10062059	5	61336922	T	C	0.000282788			PGS001133;PGS001134	DBP;SBP
rs10066799	5	67708390	T	G	-8.61494e-05			PGS000302	DBP
rs10068191	5	133310248	T	C	0.000624696	ENSG00000213585	VDAC1	PGS000685	HbA1c
rs10068879	5	73607096	C	T	-0.000544971	ENSG00000248942		PGS001133;PGS001134;PGS001227	DBP;SBP;WC
rs10069222	5	168331338	G	A	0.000965491	ENSG00000184347	SLIT3	PGS000828	WC
rs1007686	1	228651457	A	G	-0.000630482	ENSG00000181201;ENSG00000266174	HIST3H2BA;MIR4666A	PGS000686	HDL
rs1007750	8	73986292	A	C	0.000910813	ENSG00000164764	SBSPON	PGS001133	DBP
rs10078578	5	179589988	G	A	0.000322375	ENSG00000146090	RASGEF1C	PGS000686	HDL
rs10080760	6	73403009	G	T	0.000386769	ENSG00000185760	KCNQ5	PGS001227	WC
rs10083993	18	22138949	A	C	0.00135485			PGS001134	SBP
rs10086593	8	38424845	C	T	0.000105158			PGS000685	HbA1c
rs1008877	6	125443861	C	A	0.00158236	ENSG00000111907	TPD52L1	PGS000699;PGS001134	TG;SBP
rs10089771	8	62005820	C	T	0.000567118	ENSG00000177182	CLVS1	PGS001133;PGS001227	DBP;WC
rs10093318	8	126405786	T	C	0.000210106			PGS000684	GLU
rs10093354	8	115863500	G	A	0.000217563			PGS001133	DBP
rs10095656	8	123959613	T	C	-7.01011e-05	ENSG00000178764	ZHX2	PGS001227	WC
rs10101259	8	88407275	T	C	0.00019992	ENSG00000176571	CNBD1	PGS000686	HDL
rs10104574	8	106696670	T	G	0.00170873	ENSG00000169946;ENSG00000253420	ZFPM2	PGS001134	SBP
rs1010459	14	21153616	A	G	0.00054106	ENSG00000258818;ENSG00000214274	RSE4;ANG	PGS000685;PGS001227	HbA1c;WC
rs10106560	8	74601700	T	C	0.000503355	ENSG00000040341;ENSG00000254538	STAU2	PGS000699	TG
rs10107799	8	5959744	A	G	0.00152738	ENSG00000253880		PGS001227	WC
rs10108639	8	4168964	G	T	0.00151314	ENSG00000183117	CSMD1	PGS001133;PGS001134	DBP;SBP
rs10111706	8	5058220	G	C	5.37981e-05			PGS001227	WC
rs10114240	9	14539850	T	G	-0.000237708			PGS001134	SBP
rs10116003	9	104999388	T	C	-0.00239306			PGS000686;PGS000699	HDL;TG
rs10122992	9	16081444	A	G	0.000931318			PGS000699	TG
rs1012415	5	150507435	A	C	0.00105034	ENSG00000197043	ANXA6	PGS001133;PGS001134	DBP;SBP
rs1012951	7	80936740	T	C	0.000955413			PGS001133;PGS001134	DBP;SBP
rs10132679	14	63677622	C	T	0.000345021	ENSG00000126785	RHOJ	PGS000685	HbA1c
rs1013434	21	40484010	T	C	-0.00105579			PGS001133	DBP
rs10136265	14	21141534	A	G	0.00165131			PGS000686	HDL
rs10138551	14	48565619	T	C	-0.000117584			PGS000686	HDL
rs1013940	2	108608648	G	A	0.000935871	ENSG00000115665	SLC5A7	PGS001227	WC
rs10141157	14	104018105	C	T	-0.000382177	ENSG00000166170;ENSG00000252469;ENSG00000258851	BAG5	PGS001134	SBP
rs1014286	2	103149100	G	A	0.000719219	ENSG00000180251	SLC9A4	PGS000685;PGS001134;PGS001227	HbA1c;SBP;WC
rs10146750	14	77408837	C	G	-0.000185797			PGS001227	WC
rs10149561	14	89986942	G	A	0.000215186	ENSG00000053254	FOXN3	PGS000686;PGS000699;PGS001134	HDL;TG;SBP
rs10149946	14	45030874	C	A	0.00114186			PGS000685;PGS001227	HbA1c;WC
rs10150038	14	95165612	T	C	0.000747999			PGS000686	HDL
rs1015283	8	5460755	G	A	0.000962857			PGS001134	SBP
rs10155893	7	131281224	T	G	-0.000101459			PGS001134	SBP
rs10157351	1	20997340	T	G	0.000393392	ENSG00000117245	KIF17	PGS000685;PGS000686;PGS001134	HbA1c;HDL;SBP
rs10158874	1	211812357	C	T	0.000946818	ENSG00000227764;ENSG00000228792		PGS001227	WC
rs10160292	11	44595966	G	T	0.000402751	ENSG00000085117	CD82	PGS000685	HbA1c
rs10160522	11	37475104	C	T	-0.000911021			PGS000685;PGS000699	HbA1c;TG
rs10165984	2	85506588	T	C	-0.000180811	ENSG00000152284	TCF7L1	PGS000686	HDL
rs10169634	2	10535355	T	C	0.000410496	ENSG00000115756	HPCAL1	PGS001133;PGS001134	DBP;SBP
rs10174972	2	216356666	G	A	2.38933e-05			PGS000699	TG
rs10175549	2	235675184	C	G	0.000782684			PGS000686	HDL
rs10176908	2	44447963	T	G	-0.000480542	ENSG00000138032	PPM1B	PGS001133	DBP
rs10178413	2	205253921	A	C	0.000928597			PGS000686	HDL
rs1018079	8	20005300	C	T	-0.000522462	ENSG00000036565	SLC18A1	PGS001133;PGS001134	DBP;SBP
rs10184572	2	226255655	T	C	-0.00036041			PGS000686	HDL
rs10185199	2	40282202	A	G	0.00115656	ENSG00000227028		PGS000686;PGS000699;PGS001227	HDL;TG;WC
rs10186602	2	15043046	G	A	0.000761499	ENSG00000235127	AC068286.1	PGS000686;PGS000699;PGS001227	HDL;TG;WC
rs10187394	2	228612325	G	A	0.000228216			PGS001133;PGS001134	DBP;SBP
rs10187514	2	174255928	C	T	0.000123408			PGS000685	HbA1c
rs10189341	2	176435942	A	G	9.3403e-06			PGS000686;PGS000699;PGS001227	HDL;TG;WC
rs1019096	7	76046324	A	G	0.000871952	ENSG00000188372	ZP3	PGS000685;PGS000686;PGS000699	HbA1c;HDL;TG
rs1019346	12	22247584	C	T	-0.000654819	ENSG00000111728	ST8SIA1	PGS000684;PGS000685	GLU;HbA1c
rs10196697	2	85700826	G	A	0.000496062			PGS001227	WC
rs10198379	2	46480555	T	G	0.000306371	ENSG00000233335	AC016696.1	PGS000686	HDL
rs10200212	2	140204407	G	A	-0.00107178			PGS000699	TG
rs10201571	2	34928080	C	T	0.00150033	ENSG00000228262;ENSG00000272027	AC073218.2	PGS000699;PGS001133;PGS001134	TG;DBP;SBP
rs10201803	2	129548661	T	C	-0.000813492			PGS001133;PGS001134	DBP;SBP
rs10203829	2	5516667	T	C	-6.45075e-05			PGS000699	TG
rs10206247	2	226221710	A	G	0.00098935			PGS001227	WC
rs10208929	2	39868986	A	G	0.000300123	ENSG00000231312	AC007246.3	PGS001227	WC
rs10210358	2	141795620	A	G	0.00105387	ENSG00000168702	LRP1B	PGS001134	SBP
rs10213847	5	159653669	T	C	-0.00194285	ENSG00000170231	FABP6	PGS001133	DBP
rs10215467	7	22100477	A	G	0.000148057			PGS001227	WC
rs10226053	7	35525105	G	A	-0.000703159			PGS000686;PGS000699	HDL;TG
rs10227304	7	150495846	A	C	0.00139732	ENSG00000002933;ENSG00000106565	TMEM176A;TMEM176B	PGS000685;PGS001133;PGS001134;PGS001227	HbA1c;DBP;SBP;WC
rs10234894	7	25374084	G	A	-0.00071769			PGS000685	HbA1c
rs10243047	7	155787326	A	G	0.000392773			PGS000686	HDL
rs10243790	7	35386743	T	C	0.000617509			PGS000686	HDL
rs10245627	7	11215694	T	C	0.000518003			PGS000686;PGS000699;PGS001133	HDL;TG;DBP
rs1024766	2	59224465	A	G	0.000483727	ENSG00000233723	LINC01122	PGS001227	WC
rs1024927	2	16805318	A	G	3.30604e-05	ENSG00000197872	FAM49A	PGS000685	HbA1c
rs10254088	7	86409200	A	G	0.0016261	ENSG00000198822;ENSG00000233073;ENSG00000231255	GRM3;AC005009.2;AC005009.1	PGS000699	TG
rs10255035	7	29511791	A	C	0.00126239	ENSG00000106069	CHN2	PGS000699;PGS001227	TG;WC
rs10256818	7	45291369	A	G	0.00187046			PGS001227	WC
rs10262701	7	158114591	G	A	0.000275451	ENSG00000155093	PTPRN2	PGS000686	HDL
rs10271785	7	157757796	T	C	-0.000552713	ENSG00000155093	PTPRN2	PGS000686;PGS000699	HDL;TG
rs10272747	7	10702955	G	A	0.000193367			PGS000686	HDL
rs10273876	7	131222808	A	G	0.000616954	ENSG00000128567	PODXL	PGS000685;PGS000699	HbA1c;TG
rs10274031	7	21680751	T	C	-0.000850834	ENSG00000105877	DH11	PGS000699	TG
rs10282568	7	8742513	G	A	0.00238076	ENSG00000122584	NXPH1	PGS000686;PGS000699;PGS001134	HDL;TG;SBP
rs1028705	9	14426209	C	T	0.00120717			PGS001134	SBP
rs1030416	18	24767486	A	G	0.000567862	ENSG00000154080;ENSG00000260372	CHST9	PGS000685	HbA1c
rs10330	19	19017862	A	G	0.000221163	ENSG00000105669	COPE	PGS000685;PGS001133	HbA1c;DBP
rs1035636	8	3924022	C	T	0.000151882	ENSG00000183117	CSMD1	PGS000699	TG
rs1035748	8	21346546	C	T	-0.000718313	ENSG00000266713	AC009695.1	PGS000686	HDL
rs1037871	5	92636705	C	T	0.00039588			PGS001134	SBP
rs1038310	8	22444129	C	G	0.000528222	ENSG00000120913	PDLIM2	PGS000685;PGS000699	HbA1c;TG
rs1039228	12	24285197	C	G	-0.00032344			PGS001133;PGS001227	DBP;WC
rs1039906	4	4764026	T	C	9.48395e-05			PGS001134	SBP
rs10399931	1	203156080	T	C	-0.000376184	ENSG00000133048	CHI3L1	PGS000685	HbA1c
rs10402304	19	57395994	T	G	0.00157403			PGS000685	HbA1c
rs1040503	1	169086221	A	G	0.000285951	ENSG00000143153	ATP1B1	PGS001133	DBP
rs1040623	1	18646231	C	T	0.000344358	ENSG00000117154	IGSF21	PGS000686	HDL
rs10406272	19	2495724	A	G	-0.000392231			PGS000685;PGS000699;PGS001227	HbA1c;TG;WC
rs10407949	19	2583601	T	C	-9.37942e-05	ENSG00000176533	GNG7	PGS001227	WC
rs10409194	19	51130599	T	C	0.000675014	ENSG00000213023	SYT3	PGS001227	WC
rs1041028	13	20723698	T	C	0.000352549	ENSG00000121743	GJA3	PGS001133;PGS001227	DBP;WC
rs10412620	19	46929591	C	A	1.79099e-05			PGS000686	HDL
rs10413441	19	34431919	G	C	0.000469375			PGS000685	HbA1c
rs10415156	19	1572369	A	G	0.000216568	ENSG00000071655;ENSG00000181588;ENSG00000239367;ENSG00000267161	MBD3;MEX3D;RN7SL477P;AC005943.5	PGS000686;PGS000699	HDL;TG
rs1041683	9	29853258	T	C	0.000192782			PGS001133;PGS001134	DBP;SBP
rs10419213	19	56879067	A	G	-0.00170267	ENSG00000240225;ENSG00000267606;ENSG00000131848	ZNF542;AC006116.21;ZSCAN5A	PGS000685;PGS001227	HbA1c;WC
rs10423090	19	31151734	C	T	-0.000813668	ENSG00000198597;ENSG00000267760	ZNF536	PGS001227	WC
rs10423391	19	1252451	T	C	-9.95932e-05	ENSG00000167470	MIDN	PGS001134;PGS001227	SBP;WC
rs10425026	19	31668216	T	C	0.000197626	ENSG00000267777		PGS001134	SBP
rs10425093	19	6205825	G	A	-7.35886e-05	ENSG00000267427		PGS000686	HDL
rs10426516	19	36445218	T	A	-0.000362707	ENSG00000267113;ENSG00000267786	AF038458.4;AF038458.3	PGS001227	WC
rs10430559	10	28665418	C	T	0.00116126			PGS000699;PGS001133	TG;DBP
rs10431961	16	3100095	T	C	0.000878205	ENSG00000008516;ENSG00000261971	MMP25	PGS001227	WC
rs10432667	2	48873978	G	A	0.000321831	ENSG00000068781;ENSG00000242441;ENSG00000138039	GTF2A1L;LHCGR	PGS000686;PGS000699	HDL;TG
rs10435758	9	12906962	G	T	1.08822e-05			PGS000684;PGS000685;PGS001133;PGS001134	GLU;HbA1c;DBP;SBP
rs1044009	19	15271771	G	A	-5.05848e-06	ENSG00000074181	NOTCH3	PGS001133;PGS001134	DBP;SBP
rs10440635	5	40490790	A	G	0.000891166			PGS001227	WC
rs10440797	5	177788462	C	T	-0.000907378	ENSG00000050767	COL23A1	PGS000684	GLU
rs10445056	16	77870352	G	A	0.000181764	ENSG00000171724	VAT1L	PGS000686	HDL
rs10445554	19	51349716	C	T	-0.000120234	ENSG00000267968	AC011523.2	PGS001133	DBP
rs10456939	6	121764006	A	G	0.00337886	ENSG00000152661	GJA1	PGS000686	HDL
rs10460419	2	215041648	T	C	0.00149586	ENSG00000144451	SPAG16	PGS000684;PGS000685;PGS000686;PGS001133	GLU;HbA1c;HDL;DBP
rs10468995	18	45613978	A	C	0.000235272	ENSG00000184828	ZBTB7C	PGS000686;PGS000699	HDL;TG
rs10470307	3	117404733	C	T	0.000347405	ENSG00000241213;ENSG00000239268;ENSG00000185565	LSAMP	PGS000699;PGS001227	TG;WC
rs10470643	3	2146283	C	T	0.00117308	ENSG00000144619	CNTN4	PGS001133	DBP
rs1047099	20	61288038	A	G	-0.000104041	ENSG00000101187	SLCO4A1	PGS000686;PGS001227	HDL;WC
rs10475878	5	167790204	G	A	-0.000625084	ENSG00000113645	WWC1	PGS000685;PGS000699	HbA1c;TG
rs10479268	5	103084146	C	T	-0.000159035			PGS000685	HbA1c
rs10484348	6	14009231	T	C	0.00055978	ENSG00000233981		PGS000685	HbA1c
rs1048500	12	5021228	T	C	0.00044231	ENSG00000111262	KC1	PGS001227	WC
rs10485671	20	38982928	C	T	-0.00101542			PGS000685;PGS000686	HbA1c;HDL
rs1048627	4	95587587	C	T	0.000298388	ENSG00000163110	PDLIM5	PGS000686	HDL
rs10488004	7	90758236	G	A	-0.000269819	ENSG00000058091	CDK14	PGS000685;PGS001227	HbA1c;WC
rs10488076	7	23067738	C	T	-0.000224132			PGS000699	TG
rs10489371	1	168932500	G	A	0.000161901	ENSG00000203601	LINC00970	PGS001133	DBP
rs10494240	1	145551515	G	A	-0.00106595	ENSG00000198483;ENSG00000263773	ANKRD35	PGS001134	SBP
rs10494267	1	151553918	T	C	0.000399759	ENSG00000143367	TUFT1	PGS000685	HbA1c
rs10495552	2	7311632	A	C	-0.000753455			PGS000685	HbA1c
rs10495706	2	20748457	C	T	0.000501476			PGS000685	HbA1c
rs10498634	14	93005721	G	A	-2.00814e-06	ENSG00000100599	RIN3	PGS000686	HDL
rs10499335	7	3521000	T	C	0.00102154	ENSG00000146555	SDK1	PGS000686;PGS001227	HDL;WC
rs10500533	16	66123611	G	A	0.000482526			PGS000685;PGS000699;PGS001133;PGS001134	HbA1c;TG;DBP;SBP
rs10502288	18	631435	A	G	0.000497729	ENSG00000079101	CLUL1	PGS001133;PGS001134	DBP;SBP
rs10502464	18	22567258	A	G	0.000353939	ENSG00000264345		PGS001134	SBP
rs10502673	18	35062163	A	G	0.000421298	ENSG00000101489	CELF4	PGS000685;PGS001227	HbA1c;WC
rs10503277	8	4625925	A	C	0.000605053	ENSG00000183117	CSMD1	PGS000686	HDL
rs10504211	8	57877333	T	C	-0.000519113	ENSG00000104331	IMPAD1	PGS001227	WC
rs10504385	8	66169667	T	G	-0.000219818			PGS000686	HDL
rs10505135	8	111051403	T	C	0.000561771			PGS000686;PGS001227	HDL;WC
rs10506637	12	71965816	C	T	-4.00064e-05	ENSG00000139292	LGR5	PGS000685	HbA1c
rs10508198	13	108942788	C	G	0.000808534	ENSG00000102524	TNFSF13B	PGS000685;PGS001227	HbA1c;WC
rs10509531	10	87898003	T	C	0.000203174	ENSG00000182771	GRID1	PGS000699;PGS001133	TG;DBP
rs10511232	3	104643090	C	T	-0.00188552			PGS000699;PGS001133;PGS001134	TG;DBP;SBP
rs10512665	3	126216184	T	C	0.000789355	ENSG00000159650	UROC1	PGS001134	SBP
rs10513413	9	125605578	C	T	0.0017394	ENSG00000056586;ENSG00000233425	RC3H2;KRT18P67	PGS001227	WC
rs10514484	16	80162126	G	A	-0.000262438	ENSG00000260706		PGS000686	HDL
rs10517309	4	54672845	C	T	0.000428989	ENSG00000145216	FIP1L1	PGS001133	DBP
rs10518869	15	36594667	G	A	0.000527938			PGS000685;PGS001227	HbA1c;WC
rs10518966	15	58455198	T	C	0.00184636	ENSG00000103569;ENSG00000128918	AQP9;ALDH1A2	PGS000686;PGS000699;PGS001134	HDL;TG;SBP
rs1053744	22	50885775	G	A	-7.72865e-06	ENSG00000100239;ENSG00000100241	PPP6R2;SBF1	PGS000686	HDL
rs1053952	2	47049453	A	G	-0.000161071	ENSG00000222005;ENSG00000239332	LINC01118;LINC01119	PGS000685;PGS000686	HbA1c;HDL
rs1055741	8	28286174	T	G	0.000731599	ENSG00000214050	FBXO16	PGS001227	WC
rs1056148	8	144358381	G	A	-0.000617165	ENSG00000250571;ENSG00000253716	GLI4	PGS000699	TG
rs1057560	4	147177341	A	G	0.000314363	ENSG00000120519	SLC10A7	PGS000686	HDL
rs1061492	16	83817495	A	G	0.000216814	ENSG00000140945	CDH13	PGS000699;PGS001227	TG;WC
rs1064005	11	33065394	T	C	-0.000112431	ENSG00000176148	TCP11L1	PGS000699	TG
rs1065052	11	10555589	A	G	0.000963778	ENSG00000110315	RNF141	PGS000685	HbA1c
rs1071682	17	42927721	A	G	0.000205804	ENSG00000131097;ENSG00000108883	HIGD1B;EFTUD2	PGS001134	SBP
rs1072790	2	30220203	C	T	-0.00141969			PGS000686;PGS001227	HDL;WC
rs10733696	9	132085552	G	C	0.000247032	ENSG00000179082;ENSG00000268615	C9orf106	PGS000686	HDL
rs10734123	11	89868755	A	G	-0.00022924	ENSG00000077616	ALAD2	PGS001227	WC
rs10735082	12	114525839	A	G	0.000751383	ENSG00000257997		PGS000685	HbA1c
rs10735845	12	53135212	A	G	-0.000778191			PGS001227	WC
rs10736871	10	128024772	G	A	-0.00123356	ENSG00000148848	ADAM12	PGS001227	WC
rs10737826	1	238534934	G	A	0.000613672			PGS000686	HDL
rs10738648	9	22985604	C	T	0.000124564			PGS000686;PGS001134	HDL;SBP
rs10738745	9	2616824	C	T	6.55142e-05	ENSG00000236404		PGS001227	WC
rs10741012	10	23185714	A	G	-0.000254406			PGS000686;PGS000699	HDL;TG
rs10742694	11	43990521	G	C	0.00152293	ENSG00000254409		PGS000685;PGS000686;PGS000699	HbA1c;HDL;TG
rs10743086	11	8774923	A	G	0.000334705	ENSG00000166444	ST5	PGS000301;PGS000302	SBP;DBP
rs10743984	12	12549963	G	A	0.00148582	ENSG00000165714	LOH12CR1	PGS001227	WC
rs10744202	12	125800244	G	A	-0.00283171	ENSG00000139364	TMEM132B	PGS000699;PGS001227	TG;WC
rs10750561	11	134297345	A	G	0.00037768			PGS000699;PGS001227	TG;WC
rs10751556	10	128143338	C	A	-0.00127641	ENSG00000154493	C10orf90	PGS001134	SBP
rs10751572	10	128372802	A	C	0.00132341			PGS001133	DBP
rs10751757	10	124514269	T	C	0.000617191	ENSG00000176584	DMBT1P1	PGS000686;PGS000699	HDL;TG
rs10751896	10	2932234	C	T	0.00132578			PGS001227	WC
rs10752956	1	185517712	C	T	-0.000134613			PGS000685	HbA1c
rs10755813	6	14767912	C	T	-0.000445214			PGS000699	TG
rs10757140	9	20585867	C	A	-7.84817e-05	ENSG00000171843	MLLT3	PGS000699;PGS001133;PGS001134	TG;DBP;SBP
rs10758196	9	33189175	G	C	0.000694711			PGS000685;PGS000699	HbA1c;TG
rs10760583	9	131737339	T	C	-0.000146259	ENSG00000095319	NUP188	PGS000684;PGS000686	GLU;HDL
rs10762857	10	54411308	C	A	0.00132366	ENSG00000228651		PGS000684;PGS000685	GLU;HbA1c
rs1076535	12	102080395	C	T	0.000437442	ENSG00000196091	MYBPC1	PGS001134	SBP
rs10766406	11	17506542	T	G	-0.000170916			PGS000684;PGS000685;PGS000699	GLU;HbA1c;TG
rs10767126	11	23861759	C	T	0.00135981			PGS001134	SBP
rs10767674	11	27844415	T	C	0.000379307	ENSG00000255496		PGS000699	TG
rs10768201	11	36274614	C	T	0.00274791			PGS000686	HDL
rs10768483	11	39446228	A	G	0.000622181			PGS001133;PGS001134	DBP;SBP
rs10768638	11	5200525	T	C	0.00105312	ENSG00000182070;ENSG00000176748	OR52A1;OR52Z1	PGS000686	HDL
rs10768787	11	42216902	T	C	7.45667e-05	ENSG00000255109		PGS000699	TG
rs10769126	11	45218483	C	T	0.000417888	ENSG00000019485	PRDM11	PGS000685	HbA1c
rs1076922	22	43560962	C	T	0.00149702	ENSG00000100304;ENSG00000100300	TTLL12;TSPO	PGS000686	HDL
rs10771015	12	23817655	A	C	0.000650031	ENSG00000134532	SOX5	PGS000684	GLU
rs10771858	12	31778727	A	G	0.000292245			PGS001134;PGS001227	SBP;WC
rs10772874	12	15899535	T	C	0.000211994	ENSG00000151491	EPS8	PGS001133	DBP
rs10773315	12	127173299	A	G	-0.000687328	ENSG00000256732;ENSG00000255944;ENSG00000255998		PGS000686	HDL
rs10773383	12	127765976	A	G	0.00221274	ENSG00000256292		PGS000685	HbA1c
rs10774274	12	4959133	G	T	0.000362093	ENSG00000151079;ENSG00000130035	KC6;GALNT8	PGS000699;PGS001134	TG;SBP
rs10776889	9	139069361	C	T	-0.000239074			PGS001133;PGS001134	DBP;SBP
rs10780330	9	82457250	A	G	0.000146088			PGS000685	HbA1c
rs10780522	9	84191049	A	G	-0.00124232			PGS001133;PGS001227	DBP;WC
rs10781293	9	71571671	A	G	0.000116303	ENSG00000107242	PIP5K1B	PGS000685;PGS000686;PGS001227	HbA1c;HDL;WC
rs10781342	9	78778550	T	C	0.00101489	ENSG00000099139	PCSK5	PGS001227	WC
rs10782447	14	61954308	G	A	0.00163868	ENSG00000027075	PRKCH	PGS000686;PGS000699	HDL;TG
rs10782965	1	94191124	T	C	0.00143191	ENSG00000137936	BCAR3	PGS001133	DBP
rs10783203	12	47929308	A	G	0.000195609			PGS001133	DBP
rs10783518	12	52938497	C	A	0.000364595	ENSG00000139648	KRT71	PGS001134	SBP
rs10784749	12	69422029	C	G	0.000833751			PGS001227	WC
rs10785390	12	43261051	G	C	-0.000676292			PGS000685	HbA1c
rs10786627	10	102971968	A	G	0.0016309			PGS001134;PGS001227	SBP;WC
rs10786981	10	108681730	G	A	-0.000429721	ENSG00000108018	SORCS1	PGS000685	HbA1c
rs10787661	10	84939236	A	G	0.00101057			PGS001227	WC
rs10787959	10	121131313	A	G	9.48295e-05	ENSG00000198873	GRK5	PGS000699;PGS001227	TG;WC
rs10788334	10	85960296	T	C	0.00099811	ENSG00000148600	CDHR1	PGS001227	WC
rs10789446	1	39041234	C	T	0.00150327			PGS001227	WC
rs10790395	11	120551419	A	C	-0.000321618	ENSG00000149403	GRIK4	PGS001227	WC
rs10794476	15	98685218	C	T	0.000103578	ENSG00000259199		PGS001134	SBP
rs10799308	1	225610492	C	T	0.00096936	ENSG00000143815	LBR	PGS001133	DBP
rs10801922	1	117529458	G	A	0.000617027	ENSG00000134247	PTGFRN	PGS000685;PGS000699;PGS001133	HbA1c;TG;DBP
rs10802486	1	247537688	G	T	0.000477647			PGS001227	WC
rs10802871	1	240613707	G	A	0.00111853	ENSG00000155816	FMN2	PGS000699	TG
rs10802990	1	241907817	T	C	5.02009e-05	ENSG00000162843	WDR64	PGS001227	WC
rs10803678	2	16148543	T	C	-0.000300917	ENSG00000226764	AC010145.4	PGS001134	SBP
rs10804716	3	146394892	C	T	3.27338e-05			PGS000699	TG
rs10805347	4	15840839	G	A	0.000847731	ENSG00000004468	CD38	PGS001133	DBP
rs10806745	6	161863075	C	T	0.000922986	ENSG00000185345	PARK2	PGS000685	HbA1c
rs10808390	8	105375117	G	A	0.000523288	ENSG00000147647	DPYS	PGS001134	SBP
rs10808970	8	43402234	C	T	0.00054245	ENSG00000253195		PGS001133	DBP
rs10809758	9	12365147	C	T	-6.03544e-05			PGS001227	WC
rs10812714	9	27983847	G	T	8.8907e-06	ENSG00000174482	LINGO2	PGS000685	HbA1c
rs10817540	9	116718675	A	C	-0.000974853	ENSG00000157657	ZNF618	PGS001227	WC
rs10819541	9	132319215	G	A	0.000174888			PGS001227	WC
rs10819806	9	103437984	A	G	-1.3883e-05			PGS000699	TG
rs10820810	9	108264781	G	A	0.00144548	ENSG00000106701	FSD1L	PGS000685	HbA1c
rs10822099	10	64722032	C	T	-0.000524405			PGS001133;PGS001134	DBP;SBP
rs10822837	10	68242672	T	G	-0.000423986	ENSG00000183230	CTN3	PGS000685;PGS000686;PGS001227	HbA1c;HDL;WC
rs10823645	10	72715367	T	G	-0.000722476	ENSG00000259267		PGS001227	WC
rs10824368	10	77875115	G	A	0.000772085	ENSG00000148655	C10orf11	PGS001134	SBP
rs10826237	10	60526936	C	A	-0.000972323	ENSG00000122870	BICC1	PGS000699	TG
rs10832021	11	13324530	G	A	-0.00116182	ENSG00000133794	ARNTL	PGS001133;PGS001134	DBP;SBP
rs10833105	11	19419843	A	G	-0.000325102	ENSG00000166833;ENSG00000200687	V2;R5SP335	PGS000686;PGS001133;PGS001134	HDL;DBP;SBP
rs10834419	11	24690002	C	A	0.00199325	ENSG00000187398	LUZP2	PGS000686;PGS000699	HDL;TG
rs10835075	11	26850207	G	A	0.00124783			PGS000684;PGS000685	GLU;HbA1c
rs10839795	11	7528690	A	G	0.000364302	ENSG00000183801;ENSG00000251364	OLFML1	PGS000685	HbA1c
rs10840114	11	8736695	C	T	-0.00189447	ENSG00000166444;ENSG00000166441	ST5;RPL27A	PGS000685	HbA1c
rs10840419	11	10486254	C	T	0.000226826	ENSG00000133805	AMPD3	PGS001227	WC
rs10841845	12	8686433	A	G	0.000654895	ENSG00000166523	CLEC4E	PGS001133	DBP
rs10842071	12	22958804	A	C	0.000913964	ENSG00000256995		PGS000686;PGS001227	HDL;WC
rs10843614	12	30277321	C	T	0.000434218			PGS000686	HDL
rs10845159	12	7585971	G	A	0.000953272	ENSG00000177675	CD163L1	PGS000686;PGS000699;PGS001227	HDL;TG;WC
rs10845742	12	13452949	A	G	-0.000243304			PGS000686;PGS000699	HDL;TG
rs10845895	12	14312518	G	A	-0.000699042			PGS000685	HbA1c
rs10847417	12	128092257	C	T	0.00119301			PGS000685	HbA1c
rs10847455	12	128268143	T	C	-0.000466774			PGS000685	HbA1c
rs10848351	12	131813804	A	G	8.38958e-05			PGS000699	TG
rs10849554	12	857224	A	G	0.000145511	ENSG00000060237	WNK1	PGS000684;PGS001133	GLU;DBP
rs10850495	12	115826915	C	T	0.00209307			PGS000699	TG
rs10850691	12	117086319	A	G	-0.00034592			PGS000686	HDL
rs10850694	12	117093237	C	T	-0.00127266			PGS000685	HbA1c
rs10851460	15	48092994	A	G	6.06403e-05	ENSG00000259572		PGS001133	DBP
rs10851628	15	58183524	A	G	-0.00100176			PGS000660	HDL
rs10857520	10	50842024	C	T	0.000339954	ENSG00000070748	CHAT	PGS000685;PGS001133;PGS001134	HbA1c;DBP;SBP
rs10857618	10	49900195	G	T	0.000388972	ENSG00000128815	WDFY4	PGS000684;PGS000685;PGS000686;PGS000699;PGS001227	GLU;HbA1c;HDL;TG;WC
rs10857672	10	134965220	G	A	0.00056553			PGS001134	SBP
rs10857896	1	112114143	A	G	-0.000540415	ENSG00000116473	RAP1A	PGS000685;PGS001133	HbA1c;DBP
rs10858249	9	139109526	G	C	0.000535421	ENSG00000165661	QSOX2	PGS000685	HbA1c
rs10859024	12	91076498	G	A	-0.000543811			PGS001134	SBP
rs10859300	12	92698215	A	G	-0.000189884			PGS001133	DBP
rs10859419	12	93452175	G	A	0.00043322	ENSG00000257322		PGS000686	HDL
rs10861525	12	106260341	T	C	0.000526178			PGS001227	WC
rs10862748	12	84152210	G	A	0.000352843			PGS001133	DBP
rs10863753	1	209241420	A	G	0.00139742			PGS000699;PGS001227	TG;WC
rs10864548	1	6501796	C	T	0.000102408	ENSG00000187017;ENSG00000231868	ESPN	PGS000686	HDL
rs10866686	5	174663972	A	G	0.000994727			PGS000699	TG
rs10869136	9	74779023	A	G	0.000328717	ENSG00000119125	GDA	PGS001227	WC
rs10871341	16	77743177	A	G	0.00224787	ENSG00000221226	AC092724.1	PGS001227	WC
rs10871764	18	56751029	G	A	0.00117209	ENSG00000267215		PGS000699;PGS001227	TG;WC
rs10872447	6	136204505	G	A	0.000423143	ENSG00000171408	PDE7B	PGS001133	DBP
rs10876460	12	53867722	A	G	-0.000282396	ENSG00000197111	PCBP2	PGS000699;PGS001133	TG;DBP
rs10878354	12	66384885	G	A	0.000230047			PGS001227	WC
rs10878366	12	66422374	A	G	0.00195683	ENSG00000256259		PGS000686	HDL
rs10879611	12	73884281	T	C	2.62669e-05			PGS000685;PGS001227	HbA1c;WC
rs10879957	12	76064345	T	C	2.86067e-05	ENSG00000258077		PGS000699;PGS001227	TG;WC
rs10880006	12	76302871	A	G	0.00011371	ENSG00000258077		PGS001133;PGS001134	DBP;SBP
rs10885349	10	114211210	A	C	0.00195849	ENSG00000023041;ENSG00000151532	ZDHHC6;VTI1A	PGS001134	SBP
rs10888744	1	52431812	T	G	-0.000405968	ENSG00000169213	RAB3B	PGS001133	DBP
rs10888894	1	55477635	G	T	0.000154867	ENSG00000162399	BSND	PGS000699	TG
rs10888935	1	56060951	T	A	0.000283124	ENSG00000234810		PGS000684;PGS000685	GLU;HbA1c
rs10889028	1	57625649	A	G	0.000648472	ENSG00000173406	DAB1	PGS001227	WC
rs10889879	1	70986547	G	A	0.000382002			PGS001227	WC
rs10891854	11	115299428	G	A	-0.000781568	ENSG00000182985	CADM1	PGS001227	WC
rs10892365	11	98741154	G	A	0.000496049			PGS001133	DBP
rs10892919	11	122736571	T	C	0.000721602	ENSG00000109943	CRTAM	PGS000685;PGS001227	HbA1c;WC
rs10893684	11	127305084	A	C	0.000242527			PGS001134;PGS001227	SBP;WC
rs10894195	11	130283749	T	C	0.00103649	ENSG00000134917	ADAMTS8	PGS001133	DBP
rs10896705	11	57909502	G	A	0.000223932	ENSG00000186509;ENSG00000186508	OR9Q1;OR9I2P	PGS000685;PGS000699;PGS001227	HbA1c;TG;WC
rs10896849	11	58600885	T	C	0.000872585	ENSG00000156689	GLYATL2	PGS000686	HDL
rs10898848	11	72269134	G	A	-0.000637205			PGS000699;PGS001133	TG;DBP
rs10898910	11	72953840	C	T	0.00025369	ENSG00000260401		PGS000685	HbA1c
rs10899667	11	79398057	C	T	0.00102736			PGS001227	WC
rs10900500	1	205487838	C	T	0.000184779	ENSG00000117266	CDK18	PGS001134	SBP
rs10900708	5	115081543	G	A	0.000969287			PGS000699	TG
rs10901108	9	134766200	G	A	0.000696033	ENSG00000160563	MED27	PGS000685;PGS000686	HbA1c;HDL
rs10901367	9	134207329	C	T	0.000191634			PGS000699	TG
rs10901607	10	128096073	T	G	0.000748346			PGS000686	HDL
rs10905191	10	7622904	T	C	-0.00148741	ENSG00000123243	ITIH5	PGS000686;PGS000699	HDL;TG
rs10906117	10	6305553	G	A	0.000427406			PGS000699	TG
rs10906317	10	13207277	C	G	0.000162606	ENSG00000065328	MCM10	PGS001133;PGS001134;PGS001227	DBP;SBP;WC
rs10908697	1	158941634	A	G	0.000226742	ENSG00000163564	PYHIN1	PGS000699	TG
rs10912583	1	173280999	T	C	0.00124605			PGS000684	GLU
rs10913088	1	175831284	G	A	0.000353518			PGS000685;PGS001134	HbA1c;SBP
rs10914625	1	33298822	G	T	0.00135585	ENSG00000116497	S100PBP	PGS000686;PGS001134;PGS001227	HDL;SBP;WC
rs10915531	1	4478139	G	A	0.0017502	ENSG00000235054		PGS000699;PGS001133;PGS001134	TG;DBP;SBP
rs10917536	1	20097941	T	G	0.000349627	ENSG00000162542	TMCO4	PGS001134;PGS001227	SBP;WC
rs10917621	1	162837050	G	A	0.00113929	ENSG00000185860	C1orf110	PGS000699	TG
rs10918594	1	162030688	C	G	1.95243e-05			PGS000686	HDL
rs10920358	1	202152129	T	C	-0.000826611	ENSG00000243323	PTPRVP	PGS001227	WC
rs10920362	1	202183308	T	C	0.000113235	ENSG00000133067	LGR6	PGS000699;PGS001227	TG;WC
rs10922799	1	90648270	A	C	0.000467094			PGS000686;PGS001227	HDL;WC
rs10927904	1	13914909	T	C	0.000352739	ENSG00000162493	PDPN	PGS001227	WC
rs10928450	2	134086271	G	A	0.000547722	ENSG00000176771	NCKAP5	PGS001133	DBP
rs10929077	2	235907348	A	G	0.00055704	ENSG00000130147	SH3BP4	PGS001134	SBP
rs10931503	2	192384639	A	C	0.000811775			PGS000686;PGS001227	HDL;WC
rs10931726	2	197021276	T	C	0.000336582	ENSG00000081320;ENSG00000272211	STK17B	PGS000699	TG
rs10933169	2	228074630	G	A	0.000414189	ENSG00000169031	COL4A3	PGS001134	SBP
rs10933369	2	232278920	C	A	0.0027375			PGS000686	HDL
rs10935173	3	135290619	A	G	-4.40027e-05			PGS000686	HDL
rs10935282	3	138191232	G	A	0.000397762	ENSG00000158220	ESYT3	PGS001227	WC
rs10935337	3	139298199	C	T	0.000356249	ENSG00000163864;ENSG00000201600;ENSG00000248932;ENSG00000214280	NMT3;RN7SKP124	PGS001133	DBP
rs10937178	3	184322806	T	C	0.000155932	ENSG00000145191	EIF2B5	PGS000699;PGS001133;PGS001134	TG;DBP;SBP
rs10940960	5	31646411	G	A	0.000401808	ENSG00000133401	PDZD2	PGS000686	HDL
rs10944752	6	95355112	A	C	-0.000380937			PGS000686;PGS000699	HDL;TG
rs10946495	6	21999300	C	T	0.00325251	ENSG00000272168	CASC15	PGS000685	HbA1c
rs10947758	6	12093961	C	T	-0.000312947	ENSG00000095951	HIVEP1	PGS000828	WC
rs10949665	7	157647573	C	G	0.000983568	ENSG00000155093;ENSG00000233038	PTPRN2;AC011899.9	PGS001227	WC
rs10950647	7	17196529	A	G	0.000265331			PGS001133;PGS001134	DBP;SBP
rs10953479	7	105277633	A	G	0.000359696	ENSG00000146776	ATXN7L1	PGS001133;PGS001134;PGS001227	DBP;SBP;WC
rs10953550	7	107471103	T	C	0.00151134			PGS001227	WC
rs10956146	8	124749704	T	G	0.00101336	ENSG00000104537	ANXA13	PGS000686	HDL
rs10957941	8	51400895	A	G	0.000738691	ENSG00000147481;ENSG00000254392	SNTG1	PGS000686	HDL
rs1096349	3	71697975	T	C	0.000737844			PGS001227	WC
rs10967881	9	27311537	G	A	0.000503779			PGS001133;PGS001134	DBP;SBP
rs10967973	9	27525751	A	G	0.000456601	ENSG00000120162;ENSG00000147896	MOB3B;IFNK	PGS000686	HDL
rs10970291	9	31337084	C	A	-0.000135427			PGS000685	HbA1c
rs10974260	9	3958159	G	A	-4.6523e-05	ENSG00000107249	GLIS3	PGS000686	HDL
rs10974261	9	3960429	T	C	-0.000161596	ENSG00000107249	GLIS3	PGS000699;PGS001227	TG;WC
rs10978077	9	9908296	G	A	7.44099e-05	ENSG00000153707	PTPRD	PGS000686	HDL
rs10978384	9	108781675	T	C	0.0011651			PGS000699	TG
rs10981618	9	115802287	C	A	0.000585674	ENSG00000136866	ZFP37	PGS001133	DBP
rs10982134	9	117050998	G	A	0.000461272	ENSG00000196739	COL27A1	PGS001134;PGS001227	SBP;WC
rs10985976	9	126113594	A	G	0.000817874	ENSG00000148204	CRB2	PGS000685;PGS001133;PGS001134	HbA1c;DBP;SBP
rs10992674	9	95963114	G	A	0.000585224	ENSG00000165238	WNK2	PGS001133;PGS001134	DBP;SBP
rs10999339	10	53524664	C	T	8.62405e-05	ENSG00000185532	PRKG1	PGS001227	WC
rs10999409	10	72332440	T	C	0.000239128	ENSG00000107719	PALD1	PGS000699	TG
rs10999947	10	73434906	A	G	-0.000893382	ENSG00000107736	CDH23	PGS001227	WC
rs11001764	10	78147811	A	G	0.000681907	ENSG00000148655	C10orf11	PGS001133	DBP
rs11003284	10	54717141	A	G	2.96631e-05			PGS000686;PGS000699	HDL;TG
rs11007822	10	30223270	A	G	0.000870237			PGS001134	SBP
rs11009475	10	33913854	G	A	0.000667943			PGS000686	HDL
rs11010905	10	19934813	T	A	-0.00031552	ENSG00000204740	MALRD1	PGS000301;PGS000302	SBP;DBP
rs11014171	10	18711195	T	C	0.000465098	ENSG00000165995	CACNB2	PGS000685;PGS000699	HbA1c;TG
rs11015141	10	26798463	T	C	0.000102206	ENSG00000199733;ENSG00000077420	R5SP307;APBB1IP	PGS001133;PGS001134	DBP;SBP
rs11016973	10	131632731	C	T	0.0014571	ENSG00000108001	EBF3	PGS000684;PGS000699	GLU;TG
rs11020876	11	94388640	G	A	-0.000427592	ENSG00000255929;ENSG00000255666		PGS000699	TG
rs11024555	11	2936200	G	A	-0.00182821	ENSG00000110628	SLC22A18	PGS000686	HDL
rs11026889	11	23021443	G	C	4.96744e-06			PGS000685	HbA1c
rs11030008	11	3858616	G	A	0.00321974	ENSG00000177105	RHOG	PGS000699	TG
rs11032575	11	34268267	A	G	0.000367975	ENSG00000166016	ABTB2	PGS000685	HbA1c
rs11037469	11	43570979	A	G	0.000568651			PGS001134	SBP
rs11041854	11	8321722	C	T	-0.000740621			PGS000685;PGS001134;PGS001227	HbA1c;SBP;WC
rs11045238	12	20579600	T	C	-0.000137863	ENSG00000172572	PDE3A	PGS001133	DBP
rs11045385	12	20831714	T	C	-0.00107089	ENSG00000172572	PDE3A	PGS000699	TG
rs11055218	12	13212226	G	A	0.000114938	ENSG00000084444	KIAA1467	PGS000685	HbA1c
rs1105752	2	4294337	G	T	0.00188762			PGS001227	WC
rs1105791	9	81179317	A	C	-0.000679131			PGS000685;PGS001227	HbA1c;WC
rs11059830	12	129173216	A	C	0.000979091	ENSG00000181234	TMEM132C	PGS001134	SBP
rs11060200	12	129692381	A	T	0.0013347	ENSG00000151952;ENSG00000256699	TMEM132D	PGS001227	WC
rs11063446	12	5099152	C	T	7.76379e-05			PGS000699;PGS001227	TG;WC
rs11064018	12	6195675	G	T	0.000304849	ENSG00000110799	VWF	PGS000699	TG
rs11065687	12	111075823	T	C	0.000183405	ENSG00000204852;ENSG00000122986	TCTN1;HVCN1	PGS000660	HDL
rs11066652	12	114066344	C	T	0.00110329			PGS000685;PGS000686;PGS000699;PGS001227	HbA1c;HDL;TG;WC
rs11068428	12	117693817	A	G	0.0012171	ENSG00000089250	NOS1	PGS001227	WC
rs1107074	16	68503203	G	A	-0.000609069			PGS000685	HbA1c
rs11071830	15	65510624	G	T	0.000112814			PGS001133	DBP
rs11073457	15	96609302	G	C	-0.00095237	ENSG00000259702		PGS000686	HDL
rs11073477	15	96885638	G	A	0.00119883	ENSG00000185551	NR2F2	PGS001227	WC
rs11073497	15	97071751	C	T	5.41716e-05			PGS001133;PGS001227	DBP;WC
rs11075375	16	17824917	G	T	-0.000308856			PGS000699	TG
rs11076407	16	60728528	A	G	-7.09912e-05			PGS001133;PGS001134	DBP;SBP
rs11076865	16	5053161	G	T	0.000752581	ENSG00000103184	SEC14L5	PGS000686	HDL
rs11077928	17	75734233	G	A	-0.000220648			PGS000686	HDL
rs11078031	17	11661701	T	G	0.000180623	ENSG00000007174	DH9	PGS000685;PGS000686;PGS000699;PGS001227	HbA1c;HDL;TG;WC
rs11078347	17	16384961	A	G	0.000106123	ENSG00000181350;ENSG00000175061	FAM211A	PGS000686	HDL
rs11078386	17	17256480	A	C	0.00110825			PGS000699	TG
rs11081453	18	9000246	T	C	0.000115507			PGS000699	TG
rs11082304	18	20720973	G	T	0.00040187	ENSG00000134508;ENSG00000222999	CABLES1;AC105247.1	PGS001227	WC
rs11082774	18	47226644	G	A	0.00103874			PGS000686	HDL
rs11084919	19	1922599	T	G	-0.000235552	ENSG00000227500;ENSG00000198683	SCAMP4;AC012615.1	PGS000686;PGS000699	HDL;TG
rs11085125	19	5314261	G	A	0.000182704	ENSG00000105426	PTPRS	PGS000686;PGS001133	HDL;DBP
rs1108687	1	162963323	C	T	-0.000329496			PGS000699	TG
rs1108962	4	100663492	T	G	-7.59407e-05			PGS000686	HDL
rs1110007	11	12160041	T	G	0.000816878	ENSG00000133816	MICAL2	PGS001134;PGS001227	SBP;WC
rs11100483	4	141022317	A	G	0.000196802	ENSG00000196782	MAML3	PGS000686	HDL
rs11101992	1	110266754	C	A	0.00084568	ENSG00000134201;ENSG00000241720	GSTM5	PGS000686	HDL
rs1110359	20	60311201	C	T	-0.000506508	ENSG00000179242;ENSG00000225106	CDH4	PGS001227	WC
rs11111274	12	102838128	G	A	0.000363019	ENSG00000017427	IGF1	PGS000685;PGS000699;PGS001134	HbA1c;TG;SBP
rs11112687	12	106099958	A	G	0.0010173	ENSG00000257859	CASC18	PGS001134	SBP
rs11113015	12	106894380	T	G	4.94311e-05	ENSG00000013503;ENSG00000257545	POLR3B	PGS000685;PGS000686	HbA1c;HDL
rs1111307	8	32092536	A	G	7.66358e-05	ENSG00000253222;ENSG00000157168	NRG1	PGS001227	WC
rs11117671	1	216942929	T	G	0.00163375	ENSG00000196482	ESRRG	PGS001134;PGS001227	SBP;WC
rs1112145	7	113038155	G	A	0.000801289			PGS000699	TG
rs11122378	1	230270393	G	A	0.000849227	ENSG00000143641	GALNT2	PGS001134	SBP
rs11124102	2	106901623	G	A	0.00024223	ENSG00000230353	AC114755.2	PGS001133	DBP
rs11125512	2	53850774	G	A	-0.000305967	ENSG00000115239		PGS000686;PGS000699;PGS001227	HDL;TG;WC
rs11125789	2	59575755	C	G	-0.000176444	ENSG00000233891;ENSG00000271955	AC007131.2	PGS001227	WC
rs11126056	2	65938057	C	T	0.00180819	ENSG00000204929	AC074391.1	PGS000699	TG
rs11127147	2	28588856	T	G	0.000834173			PGS001227	WC
rs11129334	3	28879216	G	T	0.000722713			PGS001133;PGS001227	DBP;WC
rs11129411	3	30535423	A	G	0.000212897			PGS001133	DBP
rs11132627	4	190150096	C	T	-0.000291815			PGS000686	HDL
rs11133062	4	175853535	A	G	0.00124146	ENSG00000168594;ENSG00000265493	ADAM29;AC105914.1	PGS000686;PGS000699;PGS001133;PGS001134	HDL;TG;DBP;SBP
rs11133426	4	57023638	T	G	0.000495657			PGS001134	SBP
rs11135722	8	23160187	G	A	0.00130434	ENSG00000134013	LOXL2	PGS000686;PGS001133	HDL;DBP
rs11136269	8	144296637	G	C	3.98225e-05	ENSG00000182851	GPIHBP1	PGS000686	HDL
rs11137046	8	6516861	A	G	0.000578051	ENSG00000249898		PGS000686;PGS001227	HDL;WC
rs11144699	9	78574029	T	C	0.000288376	ENSG00000099139	PCSK5	PGS001227	WC
rs11148285	13	22567097	G	A	0.000233953			PGS000686	HDL
rs11150271	16	80389199	G	A	0.00169753	ENSG00000259867		PGS001134	SBP
rs11150576	16	29965496	T	C	0.000930246	ENSG00000149932	TMEM219	PGS000686;PGS000699;PGS001134;PGS001227	HDL;TG;SBP;WC
rs11151404	18	65637011	G	A	-0.000184522			PGS001133	DBP
rs11155179	6	141727767	C	T	0.000274443			PGS000686;PGS001133;PGS001134;PGS001227	HDL;DBP;SBP;WC
rs11158093	14	56820170	G	A	3.61756e-05			PGS000685	HbA1c
rs11158190	14	58472841	C	A	2.08636e-05	ENSG00000139971	C14orf37	PGS000699;PGS001227	TG;WC
rs11159758	14	86756339	C	A	0.00149234			PGS000686	HDL
rs11163492	1	82966120	C	T	-0.00171865			PGS000686;PGS000699;PGS001227	HDL;TG;WC
rs11167633	5	152785000	C	T	6.45307e-05			PGS001133	DBP
rs11169883	12	51991332	T	C	-0.00165332	ENSG00000196876	SCN8A	PGS000686	HDL
rs11170062	12	52650590	T	C	-0.000427279	ENSG00000135477;ENSG00000170442;ENSG00000135480	KRT121P;KRT86;KRT7	PGS000686	HDL
rs11181598	12	43027611	A	G	0.000902841	ENSG00000257405;ENSG00000257510		PGS000684;PGS001134	GLU;SBP
rs11184240	1	105193317	C	T	-9.89576e-05			PGS000684	GLU
rs11185102	1	107926050	G	A	-0.000515667	ENSG00000162631	NTNG1	PGS000685;PGS000699	HbA1c;TG
rs11187562	10	95392031	C	G	0.000208536	ENSG00000095464	PDE6C	PGS000699	TG
rs11190106	10	101242926	C	T	0.000481875			PGS000686;PGS001227	HDL;WC
rs11196597	10	115788094	G	A	-0.000633607			PGS001133	DBP
rs11207193	1	58767738	T	G	-0.000435759	ENSG00000173406	DAB1	PGS000684	GLU
rs11211288	1	46940089	T	C	-0.000576046	ENSG00000225667	LINC00505	PGS000686	HDL
rs11213799	11	111117744	C	A	0.00223873			PGS000686	HDL
rs11216068	11	116505239	T	C	0.000356784	ENSG00000237937	AP000770.1	PGS000659	TG
rs11217613	11	119858093	A	G	0.00014621	ENSG00000254863		PGS000686;PGS001227	HDL;WC
rs11218864	11	122726166	C	T	2.08391e-05	ENSG00000109943	CRTAM	PGS001227	WC
rs1121908	10	34589054	C	T	0.000943625	ENSG00000148498	PARD3	PGS000699	TG
rs11220835	11	127093556	C	T	-0.000403776	ENSG00000272642		PGS000685	HbA1c
rs11221809	11	129564474	A	G	-0.000234187			PGS001133	DBP
rs11224020	11	134668051	G	A	0.0016665			PGS000686	HDL
rs1122779	16	53388769	A	G	0.000556071			PGS000685	HbA1c
rs11229895	11	59026901	T	C	0.000353095	ENSG00000254799;ENSG00000225802	SLC25A47P1	PGS000686	HDL
rs11233074	11	82011901	T	C	-0.000211846	ENSG00000245832		PGS000684;PGS000685;PGS001227	GLU;HbA1c;WC
rs11233093	11	82074040	A	G	0.000103146	ENSG00000245832		PGS000699	TG
rs11235539	11	72284308	A	G	0.00196663	ENSG00000186642;ENSG00000227467	PDE2A	PGS000685	HbA1c
rs11241741	5	123747948	A	C	5.91019e-05			PGS000699;PGS001227	TG;WC
rs11242502	5	102956594	G	A	0.000434394			PGS000686	HDL
rs11242955	6	4515551	A	G	2.22696e-05			PGS000686;PGS000699;PGS001133;PGS001134	HDL;TG;DBP;SBP
rs11243339	7	154429560	C	T	0.00171244	ENSG00000130226	DPP6	PGS000686	HDL
rs11246081	11	341301	A	G	0.00101417			PGS001227	WC
rs11246947	12	132635989	G	A	0.00015418	ENSG00000184967	NOC4L	PGS000685;PGS001227	HbA1c;WC
rs11247919	1	26664968	T	C	0.00152432	ENSG00000176092	AIM1L	PGS001134	SBP
rs11247938	1	26702349	T	G	0.000304371	ENSG00000176083	ZNF683	PGS000685;PGS000699	HbA1c;TG
rs11247946	1	26719115	T	C	-0.000232886			PGS000685;PGS000686;PGS001227	HbA1c;HDL;WC
rs11248873	16	1400478	T	C	0.000391283	ENSG00000007520;ENSG00000090581;ENSG00000007516	TSR3;GNPTG;BAIAP3	PGS001227	WC
rs11249215	1	25297184	G	A	0.000890598	ENSG00000261025		PGS001227	WC
rs1125642	1	233279349	G	A	0.00107277	ENSG00000135749	PCNXL2	PGS001133;PGS001134	DBP;SBP
rs11256425	10	10029766	A	G	0.000385999			PGS000685	HbA1c
rs11260596	1	1002434	C	T	0.000976761	ENSG00000217801;ENSG00000273443;ENSG00000237330	RNF223	PGS000685	HbA1c
rs11264498	1	156526387	G	C	-0.000725167	ENSG00000183856	IQGAP3	PGS001227	WC
rs1126472	6	12125772	G	A	0.00265684	ENSG00000095951	HIVEP1	PGS000685	HbA1c
rs11265118	1	158893087	C	A	-0.000601528			PGS000685	HbA1c
rs1133228	17	67513003	A	C	0.00158035	ENSG00000108984	MAP2K6	PGS001133	DBP
rs1135056	6	70961833	C	T	-0.000308461	ENSG00000112280	COL9A1	PGS001133	DBP
rs1136287	17	1673276	C	T	0.000228877	ENSG00000132386	SERPINF1	PGS000686;PGS001227	HDL;WC
rs1138545	9	117835899	T	C	0.00084201	ENSG00000041982	TNC	PGS001227	WC
rs1140125	9	140024083	C	A	0.000989576			PGS000685	HbA1c
rs1143683	16	31336888	T	C	0.000253272	ENSG00000169896	ITGAM	PGS001133	DBP
rs1144025	3	7565496	C	T	9.32498e-05	ENSG00000196277;ENSG00000236202	GRM7	PGS000686	HDL
rs1148221	10	29319519	T	C	-7.05386e-05			PGS001227	WC
rs1149911	10	9068164	G	T	-0.00109851			PGS001134	SBP
rs1150573	6	11641470	G	A	0.000726982			PGS000686	HDL
rs1151403	13	108858373	T	C	9.91565e-05	ENSG00000174405	LIG4	PGS000699;PGS001227	TG;WC
rs11514632	5	135832377	A	G	3.6696e-05	ENSG00000249803		PGS001133;PGS001134	DBP;SBP
rs1153597	3	25568713	T	C	-0.000855723	ENSG00000077092	RARB	PGS000686;PGS001227	HDL;WC
rs11554776	5	138861078	T	C	0.000942755	ENSG00000184584	TMEM173	PGS001134	SBP
rs11563251	2	234679384	T	C	0.000647355	ENSG00000167165;ENSG00000242515;ENSG00000241635;ENSG00000185038;ENSG00000244474	UGT1A6;UGT1A10;UGT1A8;MROH2A;UGT1A4	PGS000699	TG
rs1157106	4	55361392	G	A	-0.0009187			PGS001227	WC
rs11577055	1	204054521	T	G	0.000734152	ENSG00000143842	SOX13	PGS001133;PGS001227	DBP;WC
rs11577272	1	77263563	C	T	0.000842087			PGS001134	SBP
rs11579440	1	49052423	C	T	0.00123595	ENSG00000186094	AGBL4	PGS000301;PGS000302	SBP;DBP
rs11583664	1	48218090	A	C	-0.00139612			PGS001134	SBP
rs11590192	1	231922845	C	T	0.00164458	ENSG00000162946	DISC1	PGS000699;PGS001227	TG;WC
rs1159113	5	89457120	A	G	0.0015042	ENSG00000248555		PGS001133	DBP
rs11591797	10	99770333	G	A	-0.000493771	ENSG00000095713	CRTAC1	PGS000686;PGS000699	HDL;TG
rs11595990	10	31882894	T	G	0.000416065			PGS001227	WC
rs11598539	10	130842093	C	T	-0.000243482			PGS000685	HbA1c
rs11601147	11	123010214	G	A	-0.001083	ENSG00000166250;ENSG00000255342	CLMP	PGS001133;PGS001134	DBP;SBP
rs11613425	12	131086479	G	A	0.000188302	ENSG00000060709	RIMBP2	PGS000685	HbA1c
rs11613805	12	129270059	A	G	-0.00292477			PGS001134	SBP
rs11615626	12	65285959	T	G	0.000622976	ENSG00000255693		PGS000686	HDL
rs11615995	12	132396343	T	C	0.000420173	ENSG00000177169	ULK1	PGS000685	HbA1c
rs11617562	13	41009283	G	T	0.00114706			PGS000684;PGS000699	GLU;TG
rs11621961	14	94769476	T	C	-0.000293298	ENSG00000170099	SERPI6	PGS000686;PGS001133	HDL;DBP
rs11622458	14	95535498	A	G	0.00209647			PGS000699	TG
rs11629191	14	56353758	T	C	-0.000605813			PGS001133	DBP
rs11629893	15	98101385	T	C	-0.000614368	ENSG00000259582		PGS000686	HDL
rs11630462	15	26960412	C	A	0.000187228	ENSG00000166206	GABRB3	PGS000684	GLU
rs11631531	15	88864333	A	C	-0.000858269			PGS000686	HDL
rs11632348	15	90648046	A	C	0.000291931	ENSG00000182054;ENSG00000259685	IDH2	PGS000684;PGS000685	GLU;HbA1c
rs1163351	3	108888506	T	C	0.00146995			PGS000686	HDL
rs11635649	15	88876493	C	T	-0.000506491			PGS000686	HDL
rs11635881	15	86623194	T	C	0.000261444	ENSG00000260758;ENSG00000260477		PGS001227	WC
rs11636286	15	27293122	A	G	0.00198073	ENSG00000182256	GABRG3	PGS000686;PGS000699	HDL;TG
rs11638263	15	102005154	G	A	0.000171537	ENSG00000140479	PCSK6	PGS000685	HbA1c
rs11640025	16	87120997	C	T	-0.000306652	ENSG00000260456	C16orf95	PGS001227	WC
rs11647326	16	78367652	C	A	6.92692e-05	ENSG00000186153	WWOX	PGS000686	HDL
rs11647758	16	89094243	C	T	-9.58739e-05			PGS001227	WC
rs11649065	16	10426128	A	G	8.08465e-06	ENSG00000166669	ATF7IP2	PGS000686;PGS001227	HDL;WC
rs11651243	17	9422425	G	A	-0.000236463	ENSG00000170310	STX8	PGS000686;PGS000699;PGS001227	HDL;TG;WC
rs11652676	17	48099946	C	G	0.000729452			PGS001134	SBP
rs11655053	17	799124	A	C	0.000135625	ENSG00000167693	NXN	PGS000699	TG
rs11656102	17	76243058	C	T	0.000711873	ENSG00000267676	THA1P	PGS001134	SBP
rs11658235	17	31456001	A	C	0.000823501	ENSG00000108684;ENSG00000266535	ASIC2	PGS000699	TG
rs11658680	17	77236205	C	T	0.000289105	ENSG00000167281	RBFOX3	PGS000685	HbA1c
rs11659552	18	9831048	C	T	0.000175142	ENSG00000168461;ENSG00000242651	RAB31;RN7SL862P	PGS001227	WC
rs11662866	18	8626138	A	G	0.00018995	ENSG00000206418	RAB12	PGS001227	WC
rs11663563	18	29690426	A	G	0.00085856	ENSG00000134758	RNF138	PGS000686	HDL
rs11663996	18	44285701	G	A	1.90534e-05	ENSG00000101638	ST8SIA5	PGS000699;PGS001227	TG;WC
rs11664019	18	45595556	T	C	0.00177995	ENSG00000184828	ZBTB7C	PGS001134	SBP
rs11670610	19	6096417	C	T	-0.00169241	ENSG00000087903	RFX2	PGS000686	HDL
rs11670874	19	23393286	C	T	0.000282784			PGS000685;PGS000686	HbA1c;HDL
rs11675124	2	220438162	G	A	-0.000215272	ENSG00000123999;ENSG00000124006	INHA;OBSL1	PGS000699	TG
rs11676567	2	62733253	T	C	-0.000166864	ENSG00000186889;ENSG00000233702	TMEM17;AC107083.1	PGS001227	WC
rs11676656	2	44479742	T	G	0.000208624			PGS000686;PGS001133	HDL;DBP
rs11677821	2	178556067	C	T	0.000536529	ENSG00000128655	PDE11A	PGS001133;PGS001134	DBP;SBP
rs11678259	2	53508689	G	T	-0.000665777			PGS000686	HDL
rs11678847	2	180959449	A	G	0.000537422			PGS000685	HbA1c
rs11681360	2	75479741	G	A	-0.000210356			PGS001133;PGS001134	DBP;SBP
rs11683248	2	29448846	G	C	0.00213807	ENSG00000171094	ALK	PGS000685	HbA1c
rs116844973	19	787806	C	T	-0.000375206	ENSG00000267530;ENSG00000266927	AC006273.5;AC006273.7	PGS000699	TG
rs11684853	2	19310918	G	T	8.29534e-05	ENSG00000236204	AC092594.1	PGS001133	DBP
rs11685956	2	3185407	C	T	8.83381e-06			PGS000686;PGS001134	HDL;SBP
rs11690040	2	149208646	A	G	-0.00117319	ENSG00000204406	MBD5	PGS000699	TG
rs11691725	2	164503556	C	G	0.00127095	ENSG00000182263	FIGN	PGS000686;PGS001227	HDL;WC
rs11692121	2	11015807	G	C	0.000349221	ENSG00000270488;ENSG00000271952		PGS000686;PGS001227	HDL;WC
rs11692397	2	10644579	A	G	0.00147553			PGS000686;PGS000699	HDL;TG
rs11694714	2	65663936	C	T	3.45498e-05	ENSG00000198369;ENSG00000204929	SPRED2;AC074391.1	PGS001133;PGS001134	DBP;SBP
rs11695808	2	47316896	G	T	0.000132008	ENSG00000239605	C2orf61	PGS000686	HDL
rs11697918	20	895325	G	A	0.000557325	ENSG00000101280	ANGPT4	PGS001227	WC
rs11698127	20	23185323	A	G	0.000776616			PGS000686	HDL
rs11701686	21	28462174	G	A	-0.000122692			PGS000699	TG
rs11702241	21	44601895	T	C	0.00026378			PGS000684	GLU
rs11702779	21	36368659	A	G	0.000482965	ENSG00000159216	RUNX1	PGS000686;PGS000699;PGS001134	HDL;TG;SBP
rs11703103	22	25265972	A	G	1.12505e-05	ENSG00000167037	SGSM1	PGS001133	DBP
rs11704194	22	27502691	C	T	-0.000204054			PGS001133	DBP
rs11712348	3	191383888	A	G	-0.00104787			PGS001227	WC
rs11715245	3	59891227	T	C	0.000963982	ENSG00000189283	FHIT	PGS000686;PGS000699	HDL;TG
rs11717285	3	142891007	T	C	8.65513e-05	ENSG00000244171	PBX2P1	PGS000699	TG
rs11718867	3	179175244	T	G	0.00028872			PGS000686;PGS001133;PGS001134	HDL;DBP;SBP
rs11719364	3	13192364	T	C	-0.000401957			PGS000686;PGS001227	HDL;WC
rs11721753	4	182833196	C	G	-8.09829e-05	ENSG00000177822	AC108142.1	PGS000686;PGS001134	HDL;SBP
rs11722248	4	98014513	T	C	-0.000872259			PGS000699	TG
rs11722437	4	79875768	T	C	-0.000619552			PGS000686	HDL
rs11723854	4	63430503	G	A	-0.000338228			PGS001133	DBP
rs11726058	4	1027277	T	C	0.000118146	ENSG00000250259		PGS001133	DBP
rs11730210	4	80976420	T	G	0.00178379	ENSG00000163297	ANTXR2	PGS000685;PGS001227	HbA1c;WC
rs11732724	4	12085796	C	A	0.00148351			PGS000685	HbA1c
rs11733594	4	25026940	C	T	0.00106962	ENSG00000153012	LGI2	PGS001133	DBP
rs11735948	4	124976421	C	T	0.00307026			PGS001133	DBP
rs11738079	5	19979682	A	G	0.000446145	ENSG00000145526	CDH18	PGS000684;PGS000685;PGS000699	GLU;HbA1c;TG
rs1173847	1	245528780	A	C	-0.000515082	ENSG00000162849;ENSG00000221165	KIF26B;AL359983.1	PGS000699	TG
rs11741461	5	158482827	C	T	6.87985e-06	ENSG00000164330	EBF1	PGS001133;PGS001134	DBP;SBP
rs11742932	5	10668768	G	A	0.00138906	ENSG00000251548		PGS000684	GLU
rs11743193	5	125760022	T	C	-0.000853648	ENSG00000155324	GRAMD3	PGS000686;PGS001134	HDL;SBP
rs11745728	5	2897087	C	T	-0.000688891			PGS000699;PGS001133;PGS001134	TG;DBP;SBP
rs11746250	5	170207491	C	T	0.00154152	ENSG00000094755;ENSG00000253348	GABRP;MIR4454	PGS000686	HDL
rs11748014	5	19088832	A	G	0.00119678	ENSG00000249174		PGS001227	WC
rs11749275	5	31912427	A	G	0.00179701	ENSG00000133401;ENSG00000214108	PDZD2;TPT1P5	PGS000686	HDL
rs11753238	6	80051705	T	G	0.00173911			PGS000686	HDL
rs11759031	6	155515255	C	T	0.000133067	ENSG00000146426	TIAM2	PGS001227	WC
rs11761777	7	68407948	C	T	0.000524108			PGS000685	HbA1c
rs11763044	7	47481602	A	G	0.000129338	ENSG00000136205	TNS3	PGS001133	DBP
rs11764153	7	93023568	C	T	0.000488348			PGS001133;PGS001227	DBP;WC
rs1176744	11	113803028	C	A	-9.4273e-05	ENSG00000149305	HTR3B	PGS000684;PGS001133	GLU;DBP
rs11769705	7	67030090	C	T	-0.000435036			PGS000685	HbA1c
rs11769942	7	8720903	T	C	0.00168841	ENSG00000122584	NXPH1	PGS000686;PGS001227	HDL;WC
rs11771124	7	24372370	G	A	0.00303226			PGS000685	HbA1c
rs11772595	7	122761191	G	A	0.000679666	ENSG00000081800	SLC13A1	PGS000686	HDL
rs11773668	7	151446605	C	T	-0.000384746	ENSG00000106617	PRKAG2	PGS000685	HbA1c
rs11773687	7	150494533	A	G	-0.00016898	ENSG00000002933;ENSG00000106565	TMEM176A;TMEM176B	PGS001133;PGS001134	DBP;SBP
rs1178127	7	18767343	A	G	0.000710174	ENSG00000048052	HDAC9	PGS001227	WC
rs11786923	8	18658007	G	T	0.000347321	ENSG00000156011	PSD3	PGS001133;PGS001134	DBP;SBP
rs11787008	8	422205	G	A	0.000879354	ENSG00000147364;ENSG00000272005	FBXO25	PGS001134	SBP
rs11788306	9	2758335	G	A	-3.81967e-05	ENSG00000080608	KIAA0020	PGS000684;PGS000685;PGS000686;PGS001227	GLU;HbA1c;HDL;WC
rs11792729	9	136930586	A	G	0.000256885	ENSG00000169925	BRD3	PGS000699;PGS001133	TG;DBP
rs11792804	9	88925774	G	A	0.00207907	ENSG00000083223	ZCCHC6	PGS001134;PGS001227	SBP;WC
rs11804101	1	159747698	T	G	0.00039611	ENSG00000158716	DUSP23	PGS001227	WC
rs11824614	11	73062572	C	T	9.85584e-05	ENSG00000110237	ARHGEF17	PGS001133;PGS001134	DBP;SBP
rs11826236	11	8132301	T	C	0.000699079	ENSG00000166402;ENSG00000166405	TUB;RIC3	PGS001227	WC
rs11838607	13	71307496	T	C	0.00100177			PGS000684	GLU
rs11844135	14	54211245	A	G	-0.000108544			PGS000686;PGS000699	HDL;TG
rs11846532	14	94520260	T	C	0.000474796	ENSG00000089723;ENSG00000089737	OTUB2;DDX24	PGS001133	DBP
rs1185007	18	24584171	C	T	0.000356161	ENSG00000154080;ENSG00000260372	CHST9	PGS000686	HDL
rs11854439	15	59606507	T	C	0.00132076	ENSG00000157483	MYO1E	PGS000685	HbA1c
rs11854506	15	33533983	G	A	0.000329505	ENSG00000215296	TMCO5B	PGS001134	SBP
rs11854877	15	36673041	C	T	0.00183685			PGS001227	WC
rs11855910	15	38819889	A	G	-0.000517935	ENSG00000172575;ENSG00000259598	RASGRP1	PGS000684;PGS001134	GLU;SBP
rs11857274	15	62014065	A	C	0.00011544			PGS001227	WC
rs11857366	15	99263801	A	G	0.000201846	ENSG00000140443	IGF1R	PGS000684;PGS000685;PGS000686;PGS000699;PGS001227	GLU;HbA1c;HDL;TG;WC
rs1186919	5	157320276	A	G	0.00082429			PGS000685	HbA1c
rs11871056	17	75164886	A	G	-0.000505786	ENSG00000129657	SEC14L1	PGS001227	WC
rs11873891	18	6505597	A	G	0.000985128			PGS000686	HDL
rs11874047	18	2170567	T	C	0.000205505	ENSG00000263745		PGS000699	TG
rs11875525	18	25379275	G	A	0.000454173			PGS000686	HDL
rs11879827	19	12613207	T	C	0.00284631	ENSG00000234003;ENSG00000230321;ENSG00000236483;ENSG00000232579;ENSG00000242852	ZNF709	PGS001134	SBP
rs11881657	19	277715	C	G	-0.00118888	ENSG00000141934;ENSG00000267447	PPAP2C;VN2R11P	PGS000686;PGS001227	HDL;WC
rs11883561	2	16059499	C	T	0.00100532	ENSG00000223850;ENSG00000233718	MYCNUN;MYCNOS	PGS000686	HDL
rs11898145	2	55182968	C	A	0.00072893	ENSG00000214595	EML6	PGS000685;PGS001227	HbA1c;WC
rs11904086	2	205061061	C	G	-0.000508323			PGS000686;PGS000699;PGS001134	HDL;TG;SBP
rs11904379	2	62530788	G	T	0.00314105			PGS000686	HDL
rs1190823	14	101235824	C	T	0.00114187			PGS000684;PGS000685;PGS000699	GLU;HbA1c;TG
rs11908323	20	19807479	G	A	-0.000293038	ENSG00000236992	RPL12L3	PGS001133;PGS001134	DBP;SBP
rs11908726	21	43105136	A	G	-0.00209906	ENSG00000227702	LINC00111	PGS000685	HbA1c
rs11910130	21	15592343	G	A	-0.0007491	ENSG00000185272	RBM11	PGS000685	HbA1c
rs11918732	3	72385884	C	T	0.000283986			PGS001133	DBP
rs11920956	3	63437186	G	A	-0.00125585	ENSG00000163630;ENSG00000241359	SYNPR	PGS000684	GLU
rs11924836	3	194004402	C	T	1.46181e-05	ENSG00000228271		PGS000699	TG
rs11925509	3	149775072	T	C	0.000156236	ENSG00000243944		PGS000685	HbA1c
rs11932426	4	184457682	T	C	-0.000354686			PGS000685	HbA1c
rs11939389	4	109660275	G	C	0.000186201	ENSG00000164089	ETNPPL	PGS000686	HDL
rs11943626	4	152732197	G	A	0.000258065			PGS001227	WC
rs11950133	5	137995130	G	T	0.000183932	ENSG00000044115	CTN1	PGS001133	DBP
rs11950475	5	19913921	C	T	0.000212417	ENSG00000145526	CDH18	PGS001133	DBP
rs11952748	5	51373699	T	C	0.000699405	ENSG00000248789		PGS000685;PGS001227	HbA1c;WC
rs1196151	2	182953527	C	A	0.00123563	ENSG00000150722;ENSG00000265129	PPP1R1C;AC064837.1	PGS000685	HbA1c
rs11970854	7	139176178	T	C	0.00228731			PGS000686	HDL
rs11973084	7	130943749	A	G	0.00065964	ENSG00000128585	MKLN1	PGS000685;PGS001227	HbA1c;WC
rs11981813	7	79899946	C	T	0.000625851	ENSG00000234223	AC003988.1	PGS000685	HbA1c
rs11982232	7	4435801	G	A	-0.00104707			PGS000686	HDL
rs11984940	8	98246317	G	A	0.000338356			PGS001134	SBP
rs11986558	8	2500772	T	C	0.00066597			PGS000699	TG
rs11992816	8	110164392	G	A	-0.000101784			PGS000685;PGS000699;PGS001227	HbA1c;TG;WC
rs11993769	8	117843213	C	T	0.000570545	ENSG00000147679	UTP23	PGS000686	HDL
rs11995314	8	19752207	G	A	-0.000460166			PGS001133	DBP
rs11997412	8	125300254	C	A	0.000951587			PGS000685	HbA1c
rs120	7	24958042	A	G	0.00120914	ENSG00000070882	OSBPL3	PGS001133;PGS001134;PGS001227	DBP;SBP;WC
rs12001341	9	86203246	G	A	9.20852e-05			PGS001227	WC
rs12001466	9	116942796	G	T	-7.34259e-05	ENSG00000196739	COL27A1	PGS001133	DBP
rs12022864	1	245959911	C	T	0.000820746	ENSG00000185420	SMYD3	PGS000685;PGS000686;PGS000699	HbA1c;HDL;TG
rs12024612	1	55225089	C	T	0.000460593	ENSG00000162396	PARS2	PGS001227	WC
rs12025765	1	157156412	A	C	0.000744871	ENSG00000229961		PGS000686;PGS001227	HDL;WC
rs12026	7	95041016	C	G	0.00106315	ENSG00000105854;ENSG00000273138	PON2	PGS001133	DBP
rs12026325	1	232812559	C	T	0.000199426			PGS000699	TG
rs1202812	1	58381980	C	T	0.000494554	ENSG00000173406	DAB1	PGS000686;PGS000699	HDL;TG
rs12031856	1	91161769	A	G	-0.000417884			PGS000686	HDL
rs12044030	1	2889577	C	T	0.00126372			PGS001134	SBP
rs1204521	7	126507408	T	C	0.000492627	ENSG00000179603;ENSG00000224981	GRM8;AC000367.1	PGS000686	HDL
rs12049718	10	3917693	A	C	0.000940821			PGS001227	WC
rs1205019	6	3580235	C	T	0.00117534			PGS000699	TG
rs1205061	14	72349536	A	C	0.000281836	ENSG00000266869		PGS001227	WC
rs12052761	2	69065841	A	G	-0.000826526	ENSG00000237576;ENSG00000228329	AC097495.2;AC097495.3	PGS000301;PGS000302	SBP;DBP
rs12052808	2	47207061	G	T	-1.023e-05	ENSG00000068724	TTC7A	PGS001133;PGS001134	DBP;SBP
rs12054750	5	71729221	G	A	0.000934894			PGS000685;PGS000686;PGS000699	HbA1c;HDL;TG
rs12056402	8	4127480	C	G	0.0010619	ENSG00000183117	CSMD1	PGS001227	WC
rs12058044	1	240174834	G	A	0.000235287	ENSG00000217327;ENSG00000155816	RPS7P5;FMN2	PGS001227	WC
rs12060561	1	176627484	A	G	0.000799633	ENSG00000116183	PAPPA2	PGS001133	DBP
rs12063216	1	114277330	G	A	4.86078e-05	ENSG00000116793	PHTF1	PGS000684;PGS000685	GLU;HbA1c
rs1206743	20	45572360	G	A	0.000795491	ENSG00000064655	EYA2	PGS000685	HbA1c
rs12072054	1	82243083	G	A	-0.00100379	ENSG00000117114	LPHN2	PGS000699	TG
rs12078549	1	41853841	G	A	0.00125149	ENSG00000204060	FOXO6	PGS000686	HDL
rs120908	16	23964092	A	C	0.000607773	ENSG00000166501	PRKCB	PGS000685;PGS000686;PGS001227	HbA1c;HDL;WC
rs12092515	1	215249333	T	C	0.000281397	ENSG00000082482	KCNK2	PGS000699;PGS001227	TG;WC
rs12098097	1	158020230	G	C	-3.53187e-05	ENSG00000183853	KIRREL	PGS000699;PGS001133	TG;DBP
rs12099081	11	67511819	C	T	0.00175516	ENSG00000254883;ENSG00000255147		PGS000686	HDL
rs12101843	15	33124275	T	C	-0.000533667	ENSG00000248905;ENSG00000259392	FMN1	PGS000685;PGS001133;PGS001134;PGS001227	HbA1c;DBP;SBP;WC
rs12109774	5	58388213	G	A	0.000797722	ENSG00000113448	PDE4D	PGS000699	TG
rs12118420	1	111009859	T	C	0.000659813			PGS001134	SBP
rs12118497	1	102238288	G	A	0.000309952			PGS000686	HDL
rs12122268	1	99410385	C	T	0.000456398	ENSG00000117598	LPPR5	PGS000686	HDL
rs12124709	1	53205657	A	G	0.000430573	ENSG00000162378	ZYG11B	PGS000686;PGS001227	HDL;WC
rs12127677	1	34516663	G	T	0.00104632	ENSG00000121904	CSMD2	PGS000686	HDL
rs12136062	1	18767081	G	A	0.000520241			PGS001133	DBP
rs12136773	1	153235048	G	A	-0.00093156	ENSG00000203782	LOR	PGS001134	SBP
rs12137419	1	245714736	G	A	9.09592e-05	ENSG00000162849	KIF26B	PGS000686	HDL
rs12140615	1	59330272	C	A	0.00152483	ENSG00000234807	LINC01135	PGS000685	HbA1c
rs12143106	1	242246843	C	T	0.000856397	ENSG00000180287	PLD5	PGS001227	WC
rs12144400	1	56387285	A	G	-0.000452219	ENSG00000230250		PGS001227	WC
rs12145298	1	48839644	C	T	0.00145674	ENSG00000132122	SPATA6	PGS001227	WC
rs12147578	14	95446155	C	T	0.000231451			PGS000685;PGS001227	HbA1c;WC
rs12148419	15	94201514	A	G	0.000105672	ENSG00000258631		PGS000686	HDL
rs12150123	17	76435448	C	T	0.000647614	ENSG00000187775	DH17	PGS000685;PGS000686	HbA1c;HDL
rs12150794	18	8978752	T	C	0.000294387			PGS000686	HDL
rs12150934	19	31094077	A	G	0.000250948	ENSG00000198597	ZNF536	PGS000686	HDL
rs1215607	12	106518175	G	A	0.000542861	ENSG00000074590	NUAK1	PGS001227	WC
rs12162136	17	67082266	G	A	0.00193866	ENSG00000154262	ABCA6	PGS000891	LDL
rs12162165	17	58582538	T	C	0.00139984	ENSG00000062725	APPBP2	PGS000686	HDL
rs12167717	22	19826640	A	G	0.000105301	ENSG00000185838	GNB1L	PGS000686;PGS001227	HDL;WC
rs12186425	5	125774155	A	G	0.00085153	ENSG00000155324;ENSG00000250602	GRAMD3	PGS000686	HDL
rs12188252	5	16042411	T	G	-0.00109307			PGS000686	HDL
rs12190896	6	17494103	A	G	0.000202125	ENSG00000112186	CAP2	PGS001134	SBP
rs1219440	11	121829976	T	C	-0.000288623			PGS001227	WC
rs12194792	6	121084577	T	C	-0.00038422			PGS001134	SBP
rs12195219	6	21256372	G	A	0.000162356			PGS001227	WC
rs12196470	6	6389848	G	A	0.000463109	ENSG00000216863		PGS000685	HbA1c
rs12197337	6	118884092	T	C	-0.00113283	ENSG00000198523;ENSG00000111860	PLN;CEP85L	PGS000699	TG
rs12197465	6	39720765	T	C	0.00210631			PGS000699	TG
rs12199429	6	18161330	T	G	0.000497309	ENSG00000165097	KDM1B	PGS001133	DBP
rs12200432	6	12516585	T	C	0.000114334	ENSG00000212802	RPL15P3	PGS001134	SBP
rs12202204	6	126686407	G	A	0.00135226			PGS000686	HDL
rs12203365	6	17330001	A	G	0.000540211			PGS000699;PGS001134	TG;SBP
rs12204417	6	15694811	A	G	0.000764247			PGS001227	WC
rs12212842	6	41625907	T	C	0.000343999	ENSG00000112559	MDFI	PGS000686	HDL
rs12214606	6	124737336	G	A	0.00218792	ENSG00000188580	NKAIN2	PGS000686;PGS001227	HDL;WC
rs12215208	6	12850294	T	C	0.000124751	ENSG00000112137	PHACTR1	PGS000699;PGS001227	TG;WC
rs12216827	8	59971419	A	T	0.000568653	ENSG00000198846	TOX	PGS000685;PGS001227	HbA1c;WC
rs12224604	11	23540793	C	T	0.000759103	ENSG00000240881		PGS001133;PGS001134	DBP;SBP
rs12245332	10	64260847	C	T	-0.000491357	ENSG00000138311	ZNF365	PGS001133	DBP
rs12262773	10	83433450	T	G	0.000926866			PGS000685	HbA1c
rs1227089	10	73446276	T	G	0.000214537	ENSG00000107736	CDH23	PGS000685	HbA1c
rs12272556	11	63274120	C	G	-0.000611675	ENSG00000133317	LGALS12	PGS000686;PGS000699	HDL;TG
rs12275029	11	36244190	T	C	0.00137532	ENSG00000179241	LDLRAD3	PGS000685;PGS000699;PGS001133	HbA1c;TG;DBP
rs12276692	11	4907538	G	T	2.61251e-05	ENSG00000176900;ENSG00000167346;ENSG00000197023	OR51T1;MMP26;OR51A6P	PGS001134	SBP
rs12290741	11	4235058	T	C	0.00104176	ENSG00000255387		PGS000686	HDL
rs12293222	11	116565309	A	G	0.000677193			PGS000660	HDL
rs1229690	7	26474676	C	A	0.00191306	ENSG00000214870	AC004540.5	PGS000686	HDL
rs12304107	12	55168129	C	T	-0.000178797			PGS000686	HDL
rs12307230	12	94955644	G	T	0.000432957	ENSG00000266099	MIR5700	PGS001227	WC
rs12325702	17	55446364	A	T	-0.000733787	ENSG00000153944	MSI2	PGS000301;PGS000302	SBP;DBP
rs12327998	2	140891843	C	T	-0.000328426	ENSG00000224028	AC073928.2	PGS000686;PGS001134	HDL;SBP
rs12328666	2	109825516	A	G	-2.0612e-05	ENSG00000172985	SH3RF3	PGS001133	DBP
rs12329065	2	42303587	C	A	0.000175474			PGS000686;PGS000699	HDL;TG
rs12331227	4	31218368	C	T	-0.000986328			PGS000686;PGS001134	HDL;SBP
rs12335035	8	104165782	T	C	-0.000301988	ENSG00000164929;ENSG00000247081;ENSG00000265657	BAALC;MIR3151	PGS001134	SBP
rs1234292	1	173129364	C	T	0.000249324			PGS000686	HDL
rs12350582	9	16135142	G	A	-0.000260602			PGS000686	HDL
rs12359059	10	52463140	G	A	0.0031636	ENSG00000230011	CTSLP4	PGS000686;PGS000699;PGS001227	HDL;TG;WC
rs12359348	10	13765950	G	A	0.000534692	ENSG00000151474;ENSG00000199407	FRMD4A;R5SP301	PGS000686;PGS001227	HDL;WC
rs12360061	10	14833055	T	C	0.000779504			PGS001227	WC
rs12371479	12	127307651	T	C	7.8125e-06			PGS001227	WC
rs12371617	12	5517078	C	T	0.00178692	ENSG00000255983		PGS000699	TG
rs12372234	12	558423	T	C	0.000111661			PGS000685	HbA1c
rs12373663	2	164591887	C	T	0.000867223	ENSG00000182263	FIGN	PGS000699	TG
rs12375547	9	127616537	A	G	0.000888452	ENSG00000136942;ENSG00000136918	RPL35;WDR38	PGS000686	HDL
rs12375557	9	33550210	G	T	0.000981558	ENSG00000230453	ANKRD18B	PGS000699	TG
rs12376777	9	129525706	A	C	0.00029751			PGS000686	HDL
rs12380552	9	125266798	T	G	3.57423e-05			PGS000699;PGS001227	TG;WC
rs12404902	1	240103234	T	C	-0.0014727			PGS000699	TG
rs12405380	1	196080988	G	A	0.0018612			PGS000685;PGS000686;PGS001133	HbA1c;HDL;DBP
rs12406658	1	188947318	G	A	0.000170238	ENSG00000226486	LINC01035	PGS000685	HbA1c
rs12417588	11	30521663	A	G	-0.000650596	ENSG00000066382	MPPED2	PGS001227	WC
rs12419105	11	24843020	G	A	-0.000496816	ENSG00000187398	LUZP2	PGS000686	HDL
rs12419159	11	82294925	A	G	0.00258725	ENSG00000245832		PGS000686	HDL
rs1241928	14	84001479	T	C	-0.000699442			PGS000686	HDL
rs12422778	12	4902524	G	A	-0.00122485	ENSG00000130035	GALNT8	PGS000699	TG
rs12423060	12	94598267	A	G	-0.000260764	ENSG00000136040	PLXNC1	PGS000686;PGS000699	HDL;TG
rs12425149	12	65384706	A	G	0.000906657			PGS000686	HDL
rs12427411	12	118894626	G	A	0.000286356			PGS000685;PGS001133	HbA1c;DBP
rs12427413	12	12525610	G	A	0.000930442	ENSG00000165714	LOH12CR1	PGS000685	HbA1c
rs12427743	13	97731172	T	C	0.00069731			PGS000686	HDL
rs1242815	3	4277366	T	C	0.0020882	ENSG00000144455	SUMF1	PGS001227	WC
rs12429920	13	112720354	A	G	7.75106e-05	ENSG00000182968	SOX1	PGS001227	WC
rs12430430	13	68652684	G	A	-0.00063513			PGS000686;PGS000699	HDL;TG
rs12434210	14	49405740	C	G	-0.000276521	ENSG00000251824	SNORD112	PGS001227	WC
rs12436800	14	89606136	C	T	-0.000448871	ENSG00000053254	FOXN3	PGS001133;PGS001134	DBP;SBP
rs12438162	15	62884463	A	G	0.000689951	ENSG00000171914	TLN2	PGS001227	WC
rs12447197	16	75236880	A	G	-0.00144562	ENSG00000168928	CTRB2	PGS000685	HbA1c
rs12450598	17	48978654	A	G	0.000284546	ENSG00000229980		PGS001133;PGS001134;PGS001227	DBP;SBP;WC
rs12450901	17	60485723	A	G	0.000187939	ENSG00000172421	EFCAB3	PGS000686;PGS001133	HDL;DBP
rs12452202	17	1834626	G	A	-0.000291942	ENSG00000185924	RTN4RL1	PGS000685;PGS000686;PGS000699	HbA1c;HDL;TG
rs12456880	18	846744	T	C	0.000972434			PGS000685	HbA1c
rs12457071	18	53359473	C	A	0.000781799			PGS000685;PGS001134	HbA1c;SBP
rs12457337	18	30112663	G	A	0.000467699			PGS001133	DBP
rs12458292	18	50339749	A	G	0.000805205	ENSG00000187323	DCC	PGS000685;PGS000686;PGS000699;PGS001134	HbA1c;HDL;TG;SBP
rs12458456	18	21998500	C	A	0.000372336			PGS000699	TG
rs12460684	19	1673793	A	G	0.000389222			PGS000685;PGS000686	HbA1c;HDL
rs12464497	2	221659649	G	C	0.00339113	ENSG00000224819	AC093843.1	PGS000699	TG
rs12465317	2	62078329	A	G	0.000577654	ENSG00000170264	FAM161A	PGS000684	GLU
rs12466938	2	141621180	G	C	0.000475312	ENSG00000168702	LRP1B	PGS001227	WC
rs12471260	2	160323456	A	G	5.45384e-05	ENSG00000123636;ENSG00000225369	BAZ2B;AC009506.2	PGS001134	SBP
rs12471328	2	1706036	C	G	0.000881532	ENSG00000130508	PXDN	PGS001227	WC
rs12473065	2	59962684	G	T	0.000114339	ENSG00000233891;ENSG00000271955	AC007131.2	PGS001227	WC
rs12473301	2	18060442	G	A	0.00166488	ENSG00000170745	KCNS3	PGS000699	TG
rs12473333	2	102244186	T	C	0.00089318			PGS001133;PGS001134	DBP;SBP
rs12476589	2	231564626	T	G	-0.0014252	ENSG00000226125	AC098823.3	PGS000686;PGS001134	HDL;SBP
rs12483205	21	38740824	G	A	0.00119506	ENSG00000157540;ENSG00000273210	DYRK1A;AP001437.1	PGS000699;PGS001227	TG;WC
rs12484797	22	27163444	T	C	0.000376281	ENSG00000244625		PGS000686;PGS001227	HDL;WC
rs12486652	3	72694913	G	A	0.000686221			PGS000686;PGS001227	HDL;WC
rs12493232	3	77412342	T	C	0.000705926	ENSG00000185008	ROBO2	PGS001227	WC
rs12494052	3	21899288	G	A	0.000404188	ENSG00000151789	ZNF385D	PGS001227	WC
rs1249709	9	117010629	T	C	0.000324526	ENSG00000196739	COL27A1	PGS001227	WC
rs12497373	3	184132963	A	G	-0.000453034	ENSG00000224153;ENSG00000145191	EIF2B5	PGS000685	HbA1c
rs12497999	3	180284747	C	T	-0.000255798	ENSG00000239774		PGS001133;PGS001134	DBP;SBP
rs12498303	4	104793165	G	A	-0.000741143			PGS001227	WC
rs12498491	4	179335309	T	C	-0.000435447			PGS000685	HbA1c
rs12498656	4	17273603	C	A	0.000658856			PGS000699	TG
rs12502403	4	56580147	T	C	0.00306939			PGS000685	HbA1c
rs12502916	4	1276349	G	A	0.000633174	ENSG00000196810		PGS001133	DBP
rs12504932	4	16378585	A	G	0.000183326	ENSG00000249506	ZEB2P1	PGS001227	WC
rs12506352	4	13580532	G	A	-0.000674745	ENSG00000038219	BOD1L1	PGS001134	SBP
rs12508210	4	57527725	C	A	-8.45012e-05	ENSG00000171476	HOPX	PGS001133;PGS001134	DBP;SBP
rs12509909	4	81075200	G	A	-5.82637e-05			PGS001227	WC
rs12512655	4	13821560	A	T	0.000792128	ENSG00000250634		PGS000685	HbA1c
rs12513003	4	40259599	T	C	0.000476478			PGS001227	WC
rs12513272	4	29245321	C	T	0.000164284			PGS000686;PGS000699;PGS001227	HDL;TG;WC
rs12514939	5	176456881	A	C	0.00182316	ENSG00000113761	ZNF346	PGS000686	HDL
rs12515628	5	135685025	A	G	6.94182e-05	ENSG00000069018	TRPC7	PGS001134	SBP
rs12515829	5	1722978	A	G	0.00130586	ENSG00000260066		PGS001133	DBP
rs12517707	5	5131299	G	A	0.00301478	ENSG00000223007;ENSG00000250579	RN7SKP73	PGS001227	WC
rs12519137	5	30999730	T	C	0.00102561			PGS001134	SBP
rs12520112	5	135450333	A	G	1.02147e-05			PGS000686	HDL
rs1252149	1	237159174	G	C	0.000595704			PGS000686	HDL
rs12521713	5	6865892	G	A	0.00180385	ENSG00000250060		PGS000699	TG
rs12523199	5	30415102	A	G	0.000484197			PGS001227	WC
rs12523813	6	166223997	C	T	0.000735195	ENSG00000112541	PDE10A	PGS001134	SBP
rs12525992	6	41688990	C	T	-0.00187755	ENSG00000112561;ENSG00000231102	TFEB	PGS000686	HDL
rs12527275	6	144019077	A	G	0.000174159	ENSG00000112419	PHACTR2	PGS001133;PGS001134	DBP;SBP
rs12530795	7	78691005	A	G	-0.000560486	ENSG00000187391	MAGI2	PGS001133	DBP
rs12531263	7	48866316	C	T	0.000394861			PGS001133	DBP
rs12531265	7	5870971	G	A	0.00124349	ENSG00000235944	ZNF815P	PGS001227	WC
rs12531575	7	76936575	C	T	0.000872872	ENSG00000186088;ENSG00000135205	GSAP;CCDC146	PGS000686	HDL
rs12535053	7	129441021	T	C	0.000384358			PGS000699	TG
rs12536605	7	28970500	T	C	0.00124604			PGS001134	SBP
rs12539362	7	22392134	T	C	0.00136183	ENSG00000136237	RAPGEF5	PGS001133;PGS001134	DBP;SBP
rs12541381	8	135649848	A	G	0.000445665	ENSG00000066827	ZFAT	PGS001133;PGS001227	DBP;WC
rs1254154	10	122580681	T	C	0.000757859	ENSG00000227165		PGS000699	TG
rs12547186	8	121876181	G	A	-0.00183097			PGS000660	HDL
rs12553833	9	7695593	C	T	0.00152544			PGS000686	HDL
rs12554667	9	124410605	T	G	0.000472977	ENSG00000136848	DAB2IP	PGS001133	DBP
rs12565619	1	102014568	T	C	0.000279346			PGS001227	WC
rs12566104	1	59714131	T	G	-0.00012457			PGS001134	SBP
rs12568733	1	98002240	T	G	0.00093476	ENSG00000188641	DPYD	PGS000686;PGS001227	HDL;WC
rs12569580	10	114591364	G	A	-0.000862207	ENSG00000260917		PGS000686	HDL
rs12575964	11	117127159	A	G	-0.00042588	ENSG00000167257	RNF214	PGS000686	HDL
rs12576157	11	21342067	C	T	0.000274834	ENSG00000165973;ENSG00000225477	NELL1	PGS000699	TG
rs12577788	11	121813931	T	C	0.000677866			PGS001133	DBP
rs12585587	13	28024694	A	G	-0.000209946	ENSG00000122033	MTIF3	PGS000828	WC
rs12588281	14	78763944	A	G	-8.39817e-05	ENSG00000021645	NRXN3	PGS000660	HDL
rs12593800	15	79575521	C	T	-7.35844e-05	ENSG00000235711;ENSG00000259234	ANKRD34C	PGS000686;PGS001133;PGS001227	HDL;DBP;WC
rs12594359	15	26362975	A	G	0.000238959	ENSG00000259150	LINC00929	PGS000685	HbA1c
rs12595046	15	37174337	G	A	0.00088621	ENSG00000259280		PGS000685	HbA1c
rs12597263	16	80866253	A	G	0.00182659	ENSG00000260896		PGS001134;PGS001227	SBP;WC
rs12605286	18	41150167	A	G	-0.000128434			PGS000686	HDL
rs12605316	18	77693600	T	C	-0.00101258	ENSG00000122490	PQLC1	PGS001133;PGS001134	DBP;SBP
rs12611786	2	145996852	T	A	0.00025565			PGS000686;PGS000699	HDL;TG
rs12612887	2	15177110	G	A	0.000478245			PGS000685;PGS000686;PGS001227	HbA1c;HDL;WC
rs12613937	2	80092562	T	G	0.000129431	ENSG00000066032	CTN2	PGS001227	WC
rs12614105	2	28675125	G	T	-0.000517253	ENSG00000163803;ENSG00000227938	PLB1;AC104695.4	PGS001227	WC
rs12616219	2	104352495	C	A	0.000214794			PGS001227	WC
rs12617231	2	146715615	A	G	0.00139988			PGS000699	TG
rs12618644	2	76890631	G	A	0.000975749			PGS000686	HDL
rs12618677	2	165588135	G	A	4.92226e-05	ENSG00000082438	COBLL1	PGS000686;PGS000699	HDL;TG
rs12619528	2	225016486	G	A	0.00104459			PGS000685	HbA1c
rs12619770	2	40336167	A	C	-0.00107604	ENSG00000183023;ENSG00000227028	SLC8A1	PGS000685	HbA1c
rs12623032	2	160058037	A	G	-0.000357134	ENSG00000115183	TANC1	PGS001133;PGS001134	DBP;SBP
rs12623991	2	12127265	C	T	-0.000173379	ENSG00000224184	AC096559.1	PGS000686;PGS000699	HDL;TG
rs12625967	20	41307539	G	T	0.000940992	ENSG00000196090	PTPRT	PGS000685	HbA1c
rs12629299	3	101713472	C	A	0.000721269	ENSG00000214407;ENSG00000241280		PGS000699	TG
rs12631989	3	49273996	C	T	0.000950932	ENSG00000173421	CCDC36	PGS001133;PGS001134	DBP;SBP
rs12632532	3	73256068	A	C	0.000484846			PGS001134	SBP
rs12633031	3	144798924	A	G	0.00120201			PGS000686;PGS001227	HDL;WC
rs12636703	3	3704120	T	C	-2.09393e-05			PGS000699;PGS001227	TG;WC
rs12637090	3	143540594	A	C	0.00115143	ENSG00000181804	SLC9A9	PGS000685;PGS000699	HbA1c;TG
rs12639116	3	62434127	T	C	0.000906124	ENSG00000163618	CADPS	PGS001134	SBP
rs12648265	4	87228039	T	C	0.000270926	ENSG00000109339	MAPK10	PGS001133;PGS001134	DBP;SBP
rs12648371	4	21406005	C	T	-0.000725899	ENSG00000185774	KCNIP4	PGS000684	GLU
rs12648772	4	126197858	C	T	6.55088e-05			PGS000699	TG
rs12652005	5	106341032	C	T	0.000484183	ENSG00000251027		PGS001227	WC
rs12652010	5	31967283	G	A	0.000810108	ENSG00000133401	PDZD2	PGS001227	WC
rs1265241	6	4495054	C	T	0.000267239	ENSG00000260239		PGS000686	HDL
rs12658011	5	141622938	T	G	0.000274963			PGS001133	DBP
rs12658202	5	152979554	A	C	-6.63751e-05	ENSG00000155511	GRIA1	PGS001227	WC
rs12658372	5	160113679	T	C	0.0014106	ENSG00000118322;ENSG00000254391	ATP10B	PGS000699	TG
rs12668716	7	157785807	C	T	4.40302e-05	ENSG00000155093	PTPRN2	PGS000686	HDL
rs12669732	7	50883798	A	C	-0.000355899			PGS000686	HDL
rs12670131	7	8244108	A	C	0.00195069	ENSG00000003147	ICA1	PGS000686	HDL
rs12675380	8	1069489	G	A	0.000487235	ENSG00000254269;ENSG00000237647		PGS000699	TG
rs12681357	8	63246146	A	G	0.000828547	ENSG00000185942	NKAIN3	PGS001227	WC
rs12681478	8	144941419	T	C	-0.000559892	ENSG00000227184;ENSG00000261150	EPPK1	PGS001133;PGS001227	DBP;WC
rs12685777	9	38678451	G	A	0.000640337	ENSG00000252725		PGS000685;PGS000686;PGS000699;PGS001134	HbA1c;HDL;TG;SBP
rs12692566	2	160676427	C	A	-2.08763e-05	ENSG00000054219	LY75	PGS000686;PGS000699;PGS001227	HDL;TG;WC
rs12694551	2	156990306	A	C	0.00110061			PGS000685;PGS000686	HbA1c;HDL
rs12694884	2	231875286	T	G	0.00108497	ENSG00000173699	SPATA3	PGS001134	SBP
rs12694893	2	232358152	T	C	-0.000990895	ENSG00000263774	AC017104.1	PGS001133	DBP
rs12698016	7	155328137	C	A	0.000686219	ENSG00000146910	CNPY1	PGS000685;PGS001227	HbA1c;WC
rs12698678	7	67686930	C	T	-0.00167827	ENSG00000226829		PGS001227	WC
rs12703403	7	141381467	G	C	0.000975883	ENSG00000257093;ENSG00000262599	KIAA1147	PGS001227	WC
rs12705973	7	114313199	G	A	0.00012669	ENSG00000128573	FOXP2	PGS000685;PGS001133;PGS001227	HbA1c;DBP;WC
rs12708558	15	96645182	T	G	0.000816985			PGS001227	WC
rs12710729	2	19973210	C	A	0.000928289			PGS001227	WC
rs12716953	16	82847987	A	G	0.000598527	ENSG00000140945;ENSG00000260862	CDH13	PGS001134	SBP
rs12734643	1	56898591	A	G	4.74293e-05			PGS000686	HDL
rs1275682	14	69806025	T	C	0.00132383	ENSG00000100626	GALNT16	PGS001227	WC
rs12759917	1	24209630	T	G	0.00113379	ENSG00000188822;ENSG00000238538;ENSG00000264347	CNR2;snoU13;RN7SL24P	PGS000685	HbA1c
rs1276286	11	102567207	T	A	0.000144851	ENSG00000137675	MMP27	PGS001227	WC
rs12763354	10	130662404	C	A	-0.00101643			PGS001227	WC
rs12784321	10	134145336	T	G	-0.000572092	ENSG00000148814;ENSG00000165752	LRRC27;STK32C	PGS001227	WC
rs12785454	11	20152156	C	T	0.000170983			PGS000699	TG
rs12786450	11	80117619	C	T	-5.01098e-05			PGS001134	SBP
rs12787035	11	121082690	A	G	0.000944151			PGS000686	HDL
rs12790519	11	80433079	A	G	0.000449176			PGS001227	WC
rs12792313	11	20058768	T	C	-0.000915622	ENSG00000166833	V2	PGS001133;PGS001134	DBP;SBP
rs12797734	11	8332350	T	C	8.00194e-05			PGS000685	HbA1c
rs1280099	4	187538330	A	G	-0.000336731	ENSG00000083857	FAT1	PGS001133	DBP
rs12802988	11	8077380	G	A	0.000102688	ENSG00000166402;ENSG00000248332	TUB	PGS000685;PGS000699	HbA1c;TG
rs12807171	11	12958051	G	A	0.000229534	ENSG00000187079	TEAD1	PGS000686;PGS000699	HDL;TG
rs12810182	12	131647160	T	C	0.000898614	ENSG00000204603		PGS000685	HbA1c
rs12810915	12	118502113	C	T	0.000691816	ENSG00000176871;ENSG00000176834	WSB2;VSIG10	PGS000699;PGS001133	TG;DBP
rs12814263	12	129875489	G	A	-0.00317451	ENSG00000151952	TMEM132D	PGS001227	WC
rs12817007	12	62387282	C	T	0.00188953	ENSG00000198673	FAM19A2	PGS000684;PGS001134	GLU;SBP
rs12819884	12	7842932	T	C	0.000377765	ENSG00000184344	GDF3	PGS000685	HbA1c
rs12821217	12	129610885	C	T	0.000202059	ENSG00000151952	TMEM132D	PGS000686	HDL
rs12821614	12	100140623	C	T	0.00166934	ENSG00000185046	ANKS1B	PGS001227	WC
rs12825977	12	118932386	C	A	0.000602006			PGS001227	WC
rs12831241	12	3332692	C	T	-0.00078789	ENSG00000011105	TSPAN9	PGS000686;PGS001134;PGS001227	HDL;SBP;WC
rs1284872	12	113548387	C	T	0.00226611	ENSG00000111344	RASAL1	PGS000660	HDL
rs1285978	1	211718203	C	T	0.000154533			PGS000686	HDL
rs12863591	13	36290330	T	C	7.78625e-05			PGS001134	SBP
rs12869945	13	67304478	G	A	0.0044062	ENSG00000184226	PCDH9	PGS000699	TG
rs12879440	14	100216161	G	A	0.000215118	ENSG00000066629	EML1	PGS000699;PGS001134	TG;SBP
rs12883763	14	48528028	T	C	0.000966683			PGS000686	HDL
rs12886885	14	26205154	A	G	2.22903e-05			PGS000685;PGS001134	HbA1c;SBP
rs12886991	14	97176198	C	T	3.58706e-05			PGS000686;PGS000699;PGS001227	HDL;TG;WC
rs12893005	14	21607930	T	C	5.13086e-05			PGS000685	HbA1c
rs12895939	14	54022119	G	A	0.000160145	ENSG00000237356	AL163953.3	PGS000686	HDL
rs12898083	14	74977382	C	T	0.000299102	ENSG00000119681	LTBP2	PGS001227	WC
rs12898703	15	92945975	T	C	0.00158123	ENSG00000140557	ST8SIA2	PGS001227	WC
rs12900323	15	24065085	G	A	-1.09631e-05			PGS000686;PGS001133;PGS001134;PGS001227	HDL;DBP;SBP;WC
rs12907041	15	95972232	T	C	0.000487717	ENSG00000259134	LINC00924	PGS001134	SBP
rs12909379	15	61195780	G	A	-0.000913811	ENSG00000069667	RORA	PGS000685;PGS000686	HbA1c;HDL
rs12915437	15	93875955	G	C	0.0015532	ENSG00000257060		PGS001227	WC
rs12918720	16	17339936	T	C	0.000116292	ENSG00000103489	XYLT1	PGS000686	HDL
rs12919861	16	81663469	A	G	-0.000533677	ENSG00000153815	CMIP	PGS001134	SBP
rs12923138	16	67233266	C	A	0.000283196	ENSG00000102890;ENSG00000205250;ENSG00000207948	ELMO3;E2F4;MIR328	PGS001227	WC
rs12923412	16	61557474	G	C	-0.000481091			PGS001134	SBP
rs12926887	16	3558944	G	T	0.00166676	ENSG00000103351	CLUAP1	PGS000684	GLU
rs12927669	16	56372907	C	A	2.44547e-05	ENSG00000087258	GO1	PGS000685;PGS000686	HbA1c;HDL
rs12929778	16	85585197	A	G	0.000965332			PGS000699	TG
rs12930358	16	5891004	C	G	-5.6074e-06	ENSG00000260411;ENSG00000270440		PGS000699	TG
rs12932136	16	7611973	G	C	-0.000113179	ENSG00000078328	RBFOX1	PGS000686	HDL
rs12934253	16	16292323	G	A	0.0013047	ENSG00000091262	ABCC6	PGS000699	TG
rs12938262	17	77302088	A	G	0.000121918	ENSG00000167281	RBFOX3	PGS000686;PGS001133	HDL;DBP
rs12942260	17	9767381	C	T	0.000175766	ENSG00000065325	GLP2R	PGS000685	HbA1c
rs12943353	17	8750007	C	T	0.00027644	ENSG00000174083	PIK3R6	PGS000699	TG
rs12949907	17	27224799	C	T	8.89708e-05	ENSG00000167536;ENSG00000132589;ENSG00000266642;ENSG00000264304	DHRS13;FLOT2	PGS000685;PGS001227	HbA1c;WC
rs12950612	17	78446282	T	C	0.000388992	ENSG00000171246	NPTX1	PGS000686;PGS000699;PGS001133;PGS001134	HDL;TG;DBP;SBP
rs12959354	18	22970020	T	C	0.000731302			PGS000685;PGS001227	HbA1c;WC
rs12961069	18	72127506	T	C	-0.000160902	ENSG00000187773	FAM69C	PGS001227	WC
rs12963087	18	21632996	G	A	0.00188937	ENSG00000168234	TTC39C	PGS000686	HDL
rs12964404	18	53540466	G	A	0.000405207			PGS001133;PGS001134	DBP;SBP
rs12966119	18	28788726	A	G	0.000716394			PGS000686	HDL
rs1296669	10	127813183	T	C	0.00108893	ENSG00000148848	ADAM12	PGS001227	WC
rs12971018	18	34126650	C	T	0.000723699	ENSG00000134775	FHOD3	PGS001227	WC
rs12973681	19	31991852	C	T	0.00267994			PGS000686;PGS001133	HDL;DBP
rs12976458	19	19860880	A	G	0.0011685	ENSG00000271499		PGS000699	TG
rs12977251	19	58605521	C	T	8.00636e-06	ENSG00000121413	ZSCAN18	PGS001134	SBP
rs12986361	19	34994662	A	G	-0.001865	ENSG00000142279	WTIP	PGS000699	TG
rs12987839	2	24688055	C	T	0.00200956			PGS000685;PGS000699	HbA1c;TG
rs12988783	2	180433030	C	T	0.000298782	ENSG00000144331	ZNF385B	PGS001133;PGS001134	DBP;SBP
rs12991495	2	25486770	C	T	0.000518676	ENSG00000119772	DNMT3A	PGS001227	WC
rs12995161	2	164017775	T	C	-0.000515844			PGS000686	HDL
rs13005837	2	3771892	G	T	-0.00118144	ENSG00000214866	DCDC2C	PGS001227	WC
rs13009672	2	236207452	A	G	0.000801876			PGS000685	HbA1c
rs13009868	2	23732224	T	C	0.00023043	ENSG00000224361;ENSG00000119771	AC011239.1;KLHL29	PGS001227	WC
rs13017316	2	176621400	A	G	0.000292606			PGS001133;PGS001134;PGS001227	DBP;SBP;WC
rs13026389	2	207723349	C	T	0.00111651			PGS000685;PGS000699	HbA1c;TG
rs13027355	2	215945682	T	G	-9.65235e-06	ENSG00000144452	ABCA12	PGS001227	WC
rs13029624	2	117317006	G	T	0.000163484			PGS001227	WC
rs13038306	20	55413462	A	G	0.000809222			PGS000686;PGS000699	HDL;TG
rs130415	22	44418321	T	C	0.00127464	ENSG00000188677	PARVB	PGS000685;PGS000686	HbA1c;HDL
rs13047590	21	46563820	T	C	1.84226e-05	ENSG00000197381	ADARB1	PGS000685	HbA1c
rs13050604	21	15478931	T	G	-0.000853484	ENSG00000188992;ENSG00000224905	LIPI;AP001347.6	PGS000699	TG
rs13060460	3	188042220	G	T	-0.000403248	ENSG00000145012	LPP	PGS000699	TG
rs13061385	3	103013583	G	T	-0.000209458			PGS000686;PGS001133;PGS001134	HDL;DBP;SBP
rs13063380	3	69334517	C	T	-0.000348495	ENSG00000114541	FRMD4B	PGS001227	WC
rs13068845	3	111703989	T	G	0.000138775	ENSG00000144827	ABHD10	PGS001227	WC
rs13074044	3	61049850	A	C	-0.000734869	ENSG00000189283	FHIT	PGS000686	HDL
rs13086666	3	67078548	C	A	0.000166238			PGS000685;PGS001227	HbA1c;WC
rs13087756	3	134877296	T	C	-0.000179875	ENSG00000154928	EPHB1	PGS000686;PGS000699	HDL;TG
rs13093211	3	117056941	A	G	0.000188554	ENSG00000185565	LSAMP	PGS001227	WC
rs13094651	3	74242744	A	C	0.0011127			PGS000699	TG
rs13097208	3	24260059	T	C	0.000403023	ENSG00000151090	THRB	PGS000685;PGS000686	HbA1c;HDL
rs13101277	4	73929509	C	T	0.00193922	ENSG00000163626	COX18	PGS000685;PGS000699	HbA1c;TG
rs13102584	4	172701103	T	G	-0.000313496			PGS000686;PGS000699	HDL;TG
rs13103008	4	68766379	G	T	0.00139055	ENSG00000248049		PGS000686	HDL
rs13103305	4	112021953	T	C	0.00049704			PGS000699	TG
rs13107929	4	61960709	C	T	0.00158626			PGS000684	GLU
rs13109007	4	186881198	A	G	0.000298123	ENSG00000154556	SORBS2	PGS001133	DBP
rs13115095	4	185336262	G	A	0.00213813	ENSG00000168310	IRF2	PGS000686;PGS000699;PGS001134	HDL;TG;SBP
rs13118541	4	105059241	A	C	0.000233552			PGS000686	HDL
rs13121582	4	164264346	G	A	-5.14114e-05	ENSG00000164129;ENSG00000164128	NPY5R;NPY1R	PGS000686	HDL
rs13122476	4	83407708	C	T	-7.29225e-05	ENSG00000249242;ENSG00000214988	TMEM150C;RPL7AP26	PGS001133;PGS001134	DBP;SBP
rs13128631	4	174487824	C	G	-0.000930004	ENSG00000237125		PGS001133;PGS001134	DBP;SBP
rs13130765	4	45163333	C	G	-0.000178119			PGS000685	HbA1c
rs13131525	4	189061106	A	G	0.000391942	ENSG00000184108;ENSG00000247130	TRIML1	PGS000685	HbA1c
rs131341	22	23839467	T	G	0.000365021			PGS001227	WC
rs13134417	4	147421439	C	A	-0.000704349	ENSG00000120519	SLC10A7	PGS000685	HbA1c
rs13143841	4	185808270	G	T	0.000888522			PGS000684	GLU
rs13147946	4	105918000	C	A	4.28477e-05	ENSG00000248373		PGS000684	GLU
rs13148796	4	57009127	T	G	-0.00109097			PGS001227	WC
rs13151413	4	36325988	G	A	0.000867196	ENSG00000197057;ENSG00000251438	DTHD1	PGS000685;PGS001227	HbA1c;WC
rs1315158	14	33857055	G	C	0.00026637	ENSG00000151322	NPAS3	PGS000686	HDL
rs13161034	5	125166018	T	C	0.00151367			PGS001134	SBP
rs13162294	5	148548587	G	C	0.000435581	ENSG00000173210;ENSG00000248647	ABLIM3	PGS000685	HbA1c
rs13162629	5	4335547	G	A	0.000901347			PGS000686	HDL
rs13163345	5	17767376	T	G	0.000613266	ENSG00000249937		PGS001227	WC
rs13163747	5	163519665	A	G	-0.000977344			PGS001133	DBP
rs13165237	5	159417158	A	G	0.00228113			PGS000686	HDL
rs13167001	5	17280089	T	G	0.000441241	ENSG00000176788	BASP1	PGS001227	WC
rs13167137	5	28930902	G	T	0.00213798	ENSG00000226400;ENSG00000162685	LSP1P3	PGS001227	WC
rs13167249	5	180508615	T	G	0.000590193			PGS001133;PGS001134	DBP;SBP
rs13168014	5	95194571	T	C	0.00105292	ENSG00000236882;ENSG00000250362	C5orf27;AC008592.5	PGS001227	WC
rs1317267	17	72379698	C	G	0.00104041			PGS000686	HDL
rs13173232	5	89413053	T	C	0.000572031			PGS001134	SBP
rs13174812	5	148593472	A	G	0.000811528	ENSG00000173210;ENSG00000248647;ENSG00000253406	ABLIM3;AC012613.2	PGS000686	HDL
rs13178475	5	165696562	A	C	0.000143857			PGS001227	WC
rs1317893	12	12472918	T	C	-0.000491224			PGS000699	TG
rs13178934	5	30932993	A	G	0.00205916			PGS000686	HDL
rs13182697	5	148485449	G	A	0.000175537	ENSG00000250072		PGS000699	TG
rs13185107	5	132757685	A	G	-0.000299663	ENSG00000053108	FSTL4	PGS001227	WC
rs1318579	3	148553560	T	G	0.000213013	ENSG00000153002	CPB1	PGS000685;PGS000686;PGS000699	HbA1c;HDL;TG
rs13190665	5	128737908	C	T	0.000538058			PGS001134	SBP
rs1319551	9	77264546	C	T	-0.000635513	ENSG00000198963	RORB	PGS001134	SBP
rs1319600	16	22754554	G	A	0.00188629			PGS000686	HDL
rs13198726	6	81896821	T	C	-0.000954809			PGS000699;PGS001227	TG;WC
rs1321083	6	123902659	A	C	-2.61307e-05	ENSG00000186439	TRDN	PGS000699;PGS001133;PGS001227	TG;DBP;WC
rs1321845	6	80575820	C	T	0.00017209			PGS001133	DBP
rs13222966	7	16704252	T	C	0.00140943	ENSG00000136261	BZW2	PGS001134;PGS001227	SBP;WC
rs1322881	6	85642207	A	G	0.00284902			PGS000686	HDL
rs13230270	7	46201254	T	C	0.000165578			PGS000686	HDL
rs1323224	9	1636435	C	T	0.000296247			PGS000686;PGS000699;PGS001227	HDL;TG;WC
rs13234121	7	155172664	T	C	0.00164096	ENSG00000218672	AC008060.7	PGS000686	HDL
rs13239692	7	17532188	T	C	-0.000938405	ENSG00000226598	AC017060.1	PGS001134	SBP
rs1324016	13	43730599	C	T	0.00117987	ENSG00000229928	LINC00400	PGS000699	TG
rs13249150	8	21895730	G	A	-0.000387482	ENSG00000158806;ENSG00000158815	NPM2;FGF17	PGS000686;PGS001227	HDL;WC
rs13249329	8	144244615	G	A	-0.0013786	ENSG00000176956	LY6H	PGS000686	HDL
rs13252661	8	70543031	C	T	0.000499594	ENSG00000137573	SULF1	PGS001134	SBP
rs13255417	8	3435147	C	T	0.000920071	ENSG00000183117	CSMD1	PGS000686;PGS001227	HDL;WC
rs13256369	8	8577379	C	T	0.000405969	ENSG00000254367		PGS000685	HbA1c
rs13259162	8	141210214	G	A	0.000447629	ENSG00000167632	TRAPPC9	PGS000699	TG
rs13262897	8	23185296	C	T	-5.69291e-06	ENSG00000134013	LOXL2	PGS000699	TG
rs1326384	13	28356322	T	C	-0.00200199			PGS000699	TG
rs13264527	8	122305244	A	G	-0.00035212			PGS000686;PGS000699	HDL;TG
rs13265724	8	11751693	T	C	0.000864197	ENSG00000255144		PGS001227	WC
rs13266817	8	21339685	G	T	0.000523619			PGS001227	WC
rs1326779	9	12737581	T	C	4.46985e-05	ENSG00000235448		PGS001227	WC
rs13270475	8	3977013	C	T	0.000573679	ENSG00000183117	CSMD1	PGS001133	DBP
rs132706	22	36592998	T	C	1.34111e-05	ENSG00000100336	APOL4	PGS000684	GLU
rs13274193	8	63380974	C	A	0.00130884	ENSG00000185942;ENSG00000254050	NKAIN3	PGS001227	WC
rs1327804	9	121025957	C	T	0.00306623			PGS000685	HbA1c
rs13279311	8	92640556	T	C	0.00037967	ENSG00000253901		PGS001133	DBP
rs13279331	8	97467467	G	A	-0.000899182			PGS000686;PGS001227	HDL;WC
rs13279552	8	98244994	C	T	0.000461432			PGS001134	SBP
rs13282036	8	73168860	T	C	0.00032487			PGS000685	HbA1c
rs13282989	8	40350524	G	A	-0.000120884			PGS001227	WC
rs13283806	9	73494939	T	C	0.000775923	ENSG00000083067	TRPM3	PGS000685;PGS001134;PGS001227	HbA1c;SBP;WC
rs1328642	13	36744463	G	A	0.000324816	ENSG00000120669	SOHLH2	PGS000686	HDL
rs1329171	10	91951743	C	A	0.000765056			PGS000686;PGS001133;PGS001134	HDL;DBP;SBP
rs13294	1	150484987	A	G	8.01948e-05	ENSG00000143369;ENSG00000143374;ENSG00000228126	ECM1;TARS2;LINC00568	PGS001133;PGS001227	DBP;WC
rs13294797	9	81067137	A	C	0.000128081			PGS000699;PGS001133	TG;DBP
rs1331746	1	59578785	T	C	0.000673061			PGS001133	DBP
rs1332176	9	25504372	A	C	-0.00185956			PGS001227	WC
rs1332408	9	125192159	A	C	0.000267425	ENSG00000229245		PGS000699;PGS001227	TG;WC
rs1332688	1	158565115	T	G	0.00104611			PGS000685	HbA1c
rs1332778	6	75843845	C	T	0.000961885	ENSG00000111799	COL12A1	PGS000686	HDL
rs13333072	16	8823848	G	A	0.000718394	ENSG00000183044;ENSG00000260764	ABAT	PGS000686	HDL
rs13336229	16	12608920	G	A	0.000232039	ENSG00000048471	SNX29	PGS000685;PGS000686	HbA1c;HDL
rs13338783	16	65903866	A	G	0.000338196			PGS000685;PGS000686	HbA1c;HDL
rs1334088	9	119782228	A	G	-0.00119139	ENSG00000148219	ASTN2	PGS000686;PGS000699;PGS001227	HDL;TG;WC
rs13356028	5	30919866	T	C	0.000328817			PGS001134	SBP
rs13356203	5	6849355	A	G	9.42482e-05	ENSG00000200243	RN7SKP79	PGS000685	HbA1c
rs13359009	5	119787890	C	T	0.000431812			PGS001134;PGS001227	SBP;WC
rs13360535	5	136645393	C	T	8.55622e-05	ENSG00000152377	SPOCK1	PGS000686	HDL
rs13361160	5	10169823	C	T	0.000173737			PGS001227	WC
rs1338195	1	66986557	G	T	0.00023687			PGS000686;PGS001227	HDL;WC
rs13382470	2	48179497	C	T	0.000637807	ENSG00000230773	AC079807.4	PGS000685	HbA1c
rs13383658	2	228537398	C	A	0.00029418			PGS001134	SBP
rs1338624	1	205381940	G	A	0.000837739	ENSG00000186007	LEMD1	PGS000699;PGS001227	TG;WC
rs13395777	2	60255976	T	G	-0.00137868	ENSG00000271955		PGS000684;PGS001134;PGS001227	GLU;SBP;WC
rs13396422	2	177095736	C	T	0.000265141			PGS001133	DBP
rs1339995	1	163831730	C	A	4.20395e-05			PGS000699	TG
rs13401365	2	47461590	C	A	0.00142681	ENSG00000234690;ENSG00000226087	AC073283.4;AC106869.2	PGS000699	TG
rs13404534	2	139227996	A	G	0.00149121	ENSG00000230569;ENSG00000228043	AC114763.1;AC097721.2	PGS001134	SBP
rs13404758	2	49525349	A	G	0.000460516			PGS001227	WC
rs13408772	2	47836070	C	T	0.000438308			PGS000686	HDL
rs13412977	2	227003483	T	C	0.000660425			PGS000685;PGS000686	HbA1c;HDL
rs1341605	1	225881238	A	G	0.000298483			PGS000685	HbA1c
rs13419894	2	177335291	G	A	-0.000369818			PGS000699	TG
rs1342081	1	238580160	C	T	0.000476392			PGS000686;PGS000699	HDL;TG
rs13422005	2	34870277	G	A	0.000168788			PGS000685;PGS000686;PGS000699	HbA1c;HDL;TG
rs13427152	2	56607821	G	T	0.000755732	ENSG00000055813	CCDC85A	PGS001227	WC
rs1343652	10	99459308	A	C	0.000184127			PGS000686	HDL
rs1344229	18	60956767	A	G	-0.00033585	ENSG00000171791	BCL2	PGS001227	WC
rs1344400	12	64436225	A	G	0.00166154	ENSG00000196935;ENSG00000255886	SRGAP1	PGS001227	WC
rs1345010	2	174113733	G	T	0.000583156	ENSG00000091436;ENSG00000238133	MLTK	PGS000686	HDL
rs1345041	4	4559234	C	T	0.00146928	ENSG00000247708		PGS000686	HDL
rs1345147	4	30843768	T	C	0.00190667	ENSG00000169851	PCDH7	PGS000686	HDL
rs134810	22	27674832	G	T	0.000183308	ENSG00000233574		PGS000685;PGS000686;PGS001227	HbA1c;HDL;WC
rs134914	22	27413543	G	A	0.000986212			PGS000699	TG
rs134967	22	27557929	A	G	4.84614e-05	ENSG00000231405		PGS001134	SBP
rs1349861	4	32385046	T	G	3.87229e-05			PGS001227	WC
rs1350572	4	119940545	G	A	0.000509239	ENSG00000172403	SYNPO2	PGS001133	DBP
rs1350666	4	75224590	C	T	0.000691362			PGS000686	HDL
rs1355188	5	42362473	G	A	0.00121341			PGS000699;PGS001227	TG;WC
rs135720	22	38663819	G	A	0.000511717	ENSG00000198792	TMEM184B	PGS000685	HbA1c
rs135745	22	38683637	C	G	0.000845041	ENSG00000213923	CSNK1E	PGS000685;PGS001134	HbA1c;SBP
rs1358833	20	59306900	A	G	0.000375667			PGS000686	HDL
rs1359474	13	33725821	C	T	0.000368185	ENSG00000133121	STARD13	PGS000685;PGS001134	HbA1c;SBP
rs136145	22	36635967	G	A	-0.000489416	ENSG00000128335	APOL2	PGS000686	HDL
rs136187	22	36672276	A	C	0.00174018			PGS000685	HbA1c
rs1362376	16	52291939	C	T	-0.00136155	ENSG00000221515;ENSG00000260478;ENSG00000260887	AC007333.1	PGS000685;PGS001227	HbA1c;WC
rs1364043	5	63250851	T	G	0.000154738	ENSG00000248285		PGS001134	SBP
rs1365776	2	231072709	C	T	0.000790498	ENSG00000135899;ENSG00000079263	SP110;SP140	PGS000685;PGS001133;PGS001134	HbA1c;DBP;SBP
rs1367286	10	77386214	C	T	0.00121669	ENSG00000148655	C10orf11	PGS001134	SBP
rs1368684	9	8924538	C	T	3.0182e-05	ENSG00000153707	PTPRD	PGS000699;PGS001227	TG;WC
rs1369423	15	88461422	G	A	-0.000472414	ENSG00000140538	NTRK3	PGS000685	HbA1c
rs1371013	9	81543866	T	C	0.00144326			PGS000685	HbA1c
rs1371285	5	93496811	C	A	0.00101683	ENSG00000185261	KIAA0825	PGS000686	HDL
rs1371840	3	29804509	C	T	0.000344022	ENSG00000144642	RBMS3	PGS000686;PGS001227	HDL;WC
rs1372330	9	119519588	A	G	-0.000658779	ENSG00000148219	ASTN2	PGS000686	HDL
rs1372973	8	33482411	T	C	0.00124379	ENSG00000253642		PGS001227	WC
rs1377662	2	3100830	A	C	0.000267835	ENSG00000234423	AC019118.2	PGS000699	TG
rs1378301	6	67416255	T	C	0.000363209	ENSG00000270521		PGS000686;PGS001227	HDL;WC
rs1378901	8	128213807	T	C	-0.000957338	ENSG00000254166	CASC19	PGS001133	DBP
rs1384399	2	213861301	T	G	0.00216381	ENSG00000273118;ENSG00000030419	AC079610.1;IKZF2	PGS001133	DBP
rs1385955	2	108718783	T	C	0.000463992	ENSG00000229890	AC023672.1	PGS001133	DBP
rs1386508	18	69627306	G	C	0.000466191			PGS001227	WC
rs1388635	3	55169942	C	A	0.00160173			PGS000699	TG
rs1390157	13	60965487	A	G	0.000104726			PGS001133;PGS001134	DBP;SBP
rs139047	22	44323074	A	G	0.000185099	ENSG00000100344	PNPLA3	PGS001133;PGS001227	DBP;WC
rs1390691	18	26297408	T	C	0.000602806			PGS000699	TG
rs1390938	8	20036713	A	G	0.000632205	ENSG00000036565	SLC18A1	PGS001227	WC
rs1393083	5	59212568	C	T	0.00136828	ENSG00000113448	PDE4D	PGS001134	SBP
rs1393409	15	38187783	G	A	-0.000263402			PGS000699	TG
rs1394956	4	62102541	A	G	0.000542447	ENSG00000150471	LPHN3	PGS001133;PGS001134	DBP;SBP
rs1395103	3	20615273	A	G	-0.000433205			PGS000686	HDL
rs1395623	3	167990812	A	G	-0.000436543	ENSG00000206120	EGFEM1P	PGS000684;PGS000685	GLU;HbA1c
rs1395821	4	148047550	C	T	0.000232687			PGS001133	DBP
rs1396753	9	108461338	G	A	-0.0017581	ENSG00000095209	TMEM38B	PGS000684;PGS001227	GLU;WC
rs1397692	2	79937078	C	T	-2.72408e-05	ENSG00000066032	CTN2	PGS001227	WC
rs1401838	2	76633140	A	G	3.39773e-05			PGS001134	SBP
rs1406012	17	48292725	G	T	-0.000240828	ENSG00000249406;ENSG00000251085;ENSG00000263176		PGS001134;PGS001227	SBP;WC
rs1406023	2	195384903	G	A	0.000495765			PGS001133	DBP
rs1407837	9	14407184	G	A	-0.000343176			PGS000699	TG
rs1411982	9	89242001	G	T	-0.000161292			PGS000686;PGS000699	HDL;TG
rs1412282	9	83294109	A	G	0.00235719			PGS000685;PGS000699	HbA1c;TG
rs1412444	10	91002927	T	C	8.01741e-05	ENSG00000107798	LIPA	PGS000686;PGS001227	HDL;WC
rs1412925	6	137873321	G	T	0.000424939			PGS000686	HDL
rs1414457	10	25028709	C	T	0.000855017			PGS000686	HDL
rs1417480	13	29152749	C	A	0.000601159			PGS000686	HDL
rs1421349	7	33900465	T	C	0.00153717			PGS000685	HbA1c
rs1422192	5	87959023	A	G	-0.000105533	ENSG00000245526	LINC00461	PGS000686;PGS000699;PGS001134;PGS001227	HDL;TG;SBP;WC
rs1422203	5	106533861	C	T	0.000335159	ENSG00000250273	PSMC1P5	PGS001134;PGS001227	SBP;WC
rs1423205	5	104715303	C	T	-0.000623407	ENSG00000251574		PGS000699	TG
rs142662971	1	55490624	T	C	0.0010631			PGS000661	LDL
rs1428174	19	51276046	G	A	-0.000504998	ENSG00000142511;ENSG00000261341	GPR32	PGS000686;PGS001227	HDL;WC
rs1429215	2	5944227	G	T	0.00278636			PGS000684;PGS000699;PGS001134;PGS001227	GLU;TG;SBP;WC
rs1429550	17	52564962	T	C	-0.00136541			PGS000699	TG
rs1431864	10	92872941	A	G	0.000440177			PGS000685	HbA1c
rs1432251	2	222172363	C	T	9.29645e-05			PGS000686;PGS000699;PGS001227	HDL;TG;WC
rs1434821	4	30162534	C	T	0.00095385			PGS001227	WC
rs1435442	4	184817202	G	A	0.00172291	ENSG00000173320	STOX2	PGS000686	HDL
rs1436187	10	98454760	G	A	0.000211743	ENSG00000155629	PIK3AP1	PGS000699	TG
rs1441469	2	141354420	T	C	-0.000439367	ENSG00000168702	LRP1B	PGS001133	DBP
rs1441749	9	119531516	A	G	0.000869896	ENSG00000148219	ASTN2	PGS000699	TG
rs1443124	8	129583697	G	A	0.0019912			PGS000685;PGS000686;PGS001133	HbA1c;HDL;DBP
rs1446789	13	85203913	A	G	0.00238512			PGS000686	HDL
rs1447537	2	84246586	G	A	0.000498118			PGS001227	WC
rs1449345	3	8507887	G	A	9.9613e-05	ENSG00000227110		PGS001134	SBP
rs1451139	8	58471927	A	G	0.000194999	ENSG00000252057;ENSG00000253821		PGS001227	WC
rs1452743	8	114712002	A	G	0.000958125			PGS000685	HbA1c
rs1453043	4	41380276	C	T	0.000551589	ENSG00000064042	LIMCH1	PGS000686;PGS001227	HDL;WC
rs1453546	11	59223326	C	T	0.000329429	ENSG00000166884	OR4D6	PGS001133	DBP
rs1454626	9	2621030	C	A	3.34835e-05	ENSG00000147852;ENSG00000236404	VLDLR	PGS000685	HbA1c
rs1455768	15	94755504	T	C	0.00198065			PGS000686	HDL
rs1458480	5	11956711	T	C	0.000711927			PGS000686;PGS001227	HDL;WC
rs1461100	3	159462903	A	G	0.000870061	ENSG00000250588		PGS000685	HbA1c
rs1461158	3	98333868	G	A	0.00105585			PGS000699;PGS001134;PGS001227	TG;SBP;WC
rs1461811	3	28752588	T	C	-0.000243831	ENSG00000228214	LINC00693	PGS000686	HDL
rs1461962	13	36081790	T	C	0.00122026	ENSG00000172915	NBEA	PGS000686;PGS000699;PGS001227	HDL;TG;WC
rs1463033	9	22919588	T	C	0.00143006			PGS000686	HDL
rs1466358	10	127843641	T	C	0.00145512	ENSG00000148848	ADAM12	PGS001227	WC
rs1472280	4	75280852	G	A	0.000458968	ENSG00000250532		PGS001133	DBP
rs1472872	4	175243815	G	A	-0.00037556	ENSG00000164118	CEP44	PGS001227	WC
rs1472986	15	99925021	T	C	0.000369337	ENSG00000168904	LRRC28	PGS001134	SBP
rs1473746	6	17102858	A	G	0.000540876	ENSG00000230873	STMND1	PGS000685	HbA1c
rs1481255	4	67829052	A	G	0.000307454			PGS000685;PGS000686;PGS001133;PGS001227	HbA1c;HDL;DBP;WC
rs1482534	18	65950708	T	C	3.05833e-05			PGS000685;PGS000686;PGS000699;PGS001227	HbA1c;HDL;TG;WC
rs1483111	14	57180940	G	A	0.00124674	ENSG00000259133		PGS001134	SBP
rs1485385	3	23123846	C	G	0.000998306			PGS001133;PGS001134	DBP;SBP
rs1488290	4	27197786	T	C	0.00113186			PGS000686;PGS001227	HDL;WC
rs1488507	7	95489182	G	A	0.000501171	ENSG00000158560	DYNC1I1	PGS001227	WC
rs1489152	4	146256922	C	T	2.80139e-06	ENSG00000272727		PGS000686	HDL
rs1490188	1	151985662	C	T	0.000344886	ENSG00000229021	NBPF18P	PGS001134	SBP
rs1496861	12	62822345	G	A	0.000329374			PGS001133	DBP
rs150060	16	13237922	C	T	0.00106768	ENSG00000237515	SHISA9	PGS000686	HDL
rs1501906	5	156427659	G	A	-0.000551538			PGS000686;PGS000699	HDL;TG
rs1503248	2	68227555	A	C	0.000264088			PGS001133;PGS001134	DBP;SBP
rs1503767	12	118889488	T	G	0.000843041			PGS001133;PGS001134	DBP;SBP
rs1504885	16	78903268	C	T	-8.0868e-05	ENSG00000186153	WWOX	PGS000686	HDL
rs1505604	3	16275765	C	T	0.000133237	ENSG00000131386	GALNT15	PGS001133;PGS001134	DBP;SBP
rs1507129	4	60578262	C	A	-0.000264737			PGS000685	HbA1c
rs1509047	12	127706041	T	C	0.00113084			PGS000686	HDL
rs1510466	8	90578495	A	G	0.000921306			PGS001133;PGS001134	DBP;SBP
rs1510473	15	84019207	T	C	-0.000167515	ENSG00000259986		PGS001133	DBP
rs1511192	2	80048795	G	C	-0.000604578	ENSG00000066032	CTN2	PGS000686;PGS000699	HDL;TG
rs1511362	8	49903851	G	A	-0.000544069			PGS000686;PGS000699	HDL;TG
rs1513337	8	2808860	T	G	-0.000642063	ENSG00000183117	CSMD1	PGS000686;PGS001227	HDL;WC
rs1514459	10	87015917	A	C	-0.000767802			PGS001227	WC
rs1517116	8	69357500	A	G	0.00112323	ENSG00000165084	C8orf34	PGS000699;PGS001133	TG;DBP
rs1518189	4	168596887	C	T	0.00404152			PGS000685	HbA1c
rs1518548	2	50932942	G	A	-1.58616e-05	ENSG00000179915	NRXN1	PGS000699	TG
rs1519916	2	34760320	G	T	-0.000166899	ENSG00000226785	AC073218.1	PGS001227	WC
rs1521153	8	119710952	C	A	0.000725123			PGS000699	TG
rs1523131	14	78768796	A	G	8.355e-05	ENSG00000021645	NRXN3	PGS001227	WC
rs1524517	3	179647365	T	C	0.00110943	ENSG00000114757	PEX5L	PGS000685;PGS000699	HbA1c;TG
rs1526786	3	149050925	C	T	0.000971049	ENSG00000163762;ENSG00000244468	TM4SF18	PGS000686	HDL
rs1527191	2	78178365	G	A	-9.85147e-05			PGS001227	WC
rs1527351	4	102084331	C	T	0.000490674	ENSG00000138814	PPP3CA	PGS000302	DBP
rs1528390	7	80694930	A	G	0.00266079			PGS000686;PGS001227	HDL;WC
rs1530262	1	34246222	T	C	8.76497e-05	ENSG00000121904	CSMD2	PGS000685	HbA1c
rs1530856	3	63428111	C	T	0.000939274	ENSG00000163630;ENSG00000241359	SYNPR	PGS000699;PGS001227	TG;WC
rs153091	16	13253956	G	T	0.000322726	ENSG00000237515	SHISA9	PGS000685	HbA1c
rs153101	5	106849306	T	C	0.000570668	ENSG00000184349	EF5	PGS000699;PGS001134	TG;SBP
rs1531246	12	128999121	G	C	-0.000895256	ENSG00000181234	TMEM132C	PGS000685	HbA1c
rs1531780	18	46294270	A	C	0.000769539	ENSG00000134030	CTIF	PGS001133;PGS001134	DBP;SBP
rs1532410	11	43292642	G	A	0.00149009	ENSG00000251557	HNRNPKP3	PGS000686	HDL
rs1533418	16	27190945	C	T	2.10997e-05	ENSG00000261045		PGS000699	TG
rs1533508	4	8158352	G	A	0.000149453	ENSG00000163995	ABLIM2	PGS000684	GLU
rs1534387	12	131407836	C	T	0.00141447			PGS001134	SBP
rs1534443	6	144869785	A	G	9.33013e-05	ENSG00000152818	UTRN	PGS001133	DBP
rs1535532	13	32114398	C	T	0.000497086			PGS000685;PGS001134	HbA1c;SBP
rs1536623	13	59746015	G	A	0.000248379			PGS000686	HDL
rs153712	3	64096122	C	T	0.000274849	ENSG00000163637;ENSG00000241101	PRICKLE2	PGS001227	WC
rs1537176	9	12439999	C	T	0.000302299			PGS001227	WC
rs1538615	14	51413424	C	T	-0.000231925	ENSG00000100504	PYGL	PGS001227	WC
rs1541884	11	132940480	T	C	0.000335672	ENSG00000183715	OPCML	PGS000686	HDL
rs1542803	1	64262118	G	T	6.40866e-05	ENSG00000185483	ROR1	PGS000686	HDL
rs1543843	10	127134203	T	C	3.23756e-05			PGS000686	HDL
rs1545133	2	113309473	T	C	0.000936197	ENSG00000125630	POLR1B	PGS001133;PGS001227	DBP;WC
rs154533	16	22718938	A	G	6.28879e-05			PGS000686;PGS001133;PGS001134	HDL;DBP;SBP
rs1548304	22	42691238	T	C	0.000462806	ENSG00000100207	TCF20	PGS000685;PGS000686	HbA1c;HDL
rs1548852	16	9734654	A	G	0.000674241			PGS000699;PGS001133;PGS001227	TG;DBP;WC
rs1548993	16	50858928	T	C	0.000874401			PGS000699	TG
rs1550057	4	142117424	A	G	0.000352508	ENSG00000170153	RNF150	PGS001134	SBP
rs1550223	15	61437762	C	A	0.000218552	ENSG00000069667	RORA	PGS001227	WC
rs1550434	15	74331211	T	C	0.000651559	ENSG00000140464	PML	PGS000699	TG
rs1551066	3	156009925	C	T	0.000211884	ENSG00000169282	KCB1	PGS001134	SBP
rs1551588	21	28982407	A	G	-0.000413743			PGS000686	HDL
rs1553073	17	8687969	T	G	0.000790922			PGS001133	DBP
rs1553456	1	160648396	A	G	0.000669293	ENSG00000117091;ENSG00000228863	CD48	PGS000686	HDL
rs1555486	10	123981375	T	C	0.000304846	ENSG00000138162	TACC2	PGS000686;PGS000699;PGS001133;PGS001227	HDL;TG;DBP;WC
rs1556124	13	110991189	G	A	0.000764679	ENSG00000134871	COL4A2	PGS000686;PGS000699;PGS001227	HDL;TG;WC
rs1557278	21	32295397	T	C	0.000429509			PGS001134	SBP
rs1557810	16	24309956	C	T	2.5097e-05	ENSG00000006116	CACNG3	PGS000686;PGS001133	HDL;DBP
rs1560132	5	65635913	C	T	0.000281838			PGS001227	WC
rs15652	13	51827606	G	A	0.000363804	ENSG00000150510	FAM124A	PGS000686;PGS001227	HDL;WC
rs1566816	15	48965218	C	T	0.000572385			PGS000699	TG
rs1567174	4	134579295	C	T	0.0008571			PGS001227	WC
rs1567224	4	146840077	C	T	0.00103772	ENSG00000151612	ZNF827	PGS001134	SBP
rs1567612	18	35839365	G	A	0.000580249			PGS000684;PGS000685	GLU;HbA1c
rs1568294	3	187101566	A	C	-0.000510513			PGS000685	HbA1c
rs1569285	3	7607033	A	G	0.000452491	ENSG00000196277	GRM7	PGS001227	WC
rs1569667	22	44514242	G	A	0.00090704	ENSG00000188677	PARVB	PGS001227	WC
rs1570340	20	17063370	G	A	0.000773462			PGS000699	TG
rs1570589	9	116874355	G	A	0.00023581			PGS000685	HbA1c
rs1571628	13	104090166	C	T	0.0020377			PGS001227	WC
rs1576480	10	115679995	C	T	0.00129035	ENSG00000196865;ENSG00000234631	NHLRC2;AL162407.1	PGS000686;PGS001134	HDL;SBP
rs158561	20	52730530	C	T	-0.000157213			PGS000684	GLU
rs1588578	1	220435743	T	C	-0.000797658	ENSG00000118873;ENSG00000213033	RAB3GAP2;AURKAPS1	PGS000686	HDL
rs1590183	6	161096758	C	T	2.05126e-05	ENSG00000243831		PGS000684	GLU
rs1597205	2	33911707	T	G	-0.000735194			PGS001227	WC
rs1598860	4	103389013	T	C	6.26798e-05			PGS000685	HbA1c
rs1599152	1	89914296	G	A	0.000400252			PGS001227	WC
rs159938	5	151420240	A	G	-0.00119958	ENSG00000254226		PGS001133	DBP
rs1607970	18	4201153	C	A	0.00019466	ENSG00000170579	DLGAP1	PGS000686;PGS001227	HDL;WC
rs16093	7	24346766	T	C	8.06909e-05			PGS000699	TG
rs1610317	14	94858356	T	C	0.000263545	ENSG00000197249	SERPI1	PGS001133;PGS001134;PGS001227	DBP;SBP;WC
rs1610343	9	13802044	G	T	-6.82992e-05			PGS000686	HDL
rs1610397	1	240641958	C	T	0.000160331	ENSG00000155816;ENSG00000268365	FMN2;AL646016.1	PGS001227	WC
rs161114	1	96500593	T	C	0.000240525			PGS001227	WC
rs1613285	7	147520530	A	C	-8.08134e-06	ENSG00000174469	CNTP2	PGS001133	DBP
rs1614076	2	235264193	T	G	7.69943e-05			PGS000685;PGS000686	HbA1c;HDL
rs1621334	10	26826256	A	G	0.00165397	ENSG00000077420	APBB1IP	PGS000686;PGS000699;PGS001133	HDL;TG;DBP
rs1624235	14	46557999	G	A	0.000358595	ENSG00000258700	LINC00871	PGS000685;PGS000699	HbA1c;TG
rs1626923	14	65246623	C	T	0.000658231	ENSG00000070182	SPTB	PGS001227	WC
rs1627521	12	54908675	G	A	-4.60369e-05	ENSG00000123338	NCKAP1L	PGS000699	TG
rs1631139	7	52774228	C	T	0.000339625			PGS000686	HDL
rs1638721	14	87500916	T	C	3.12135e-05			PGS001227	WC
rs1646239	16	88924157	G	C	3.54766e-05	ENSG00000141012;ENSG00000167515;ENSG00000205022	GALNS;TRAPPC2L;PABPN1L	PGS001227	WC
rs1650929	19	53636016	G	A	0.00031238	ENSG00000170954;ENSG00000268613;ENSG00000197937	ZNF415;ZNF347	PGS001134	SBP
rs166031	5	178720968	G	A	-0.000224763	ENSG00000087116	ADAMTS2	PGS001133;PGS001227	DBP;WC
rs1661315	15	62790735	C	T	0.00483814	ENSG00000171914	TLN2	PGS000699;PGS001227	TG;WC
rs1666204	12	32042127	G	A	4.99701e-05	ENSG00000255760;ENSG00000256465		PGS001133	DBP
rs1667082	12	78554842	T	C	0.00199224	ENSG00000067798	V3	PGS000686;PGS001133	HDL;DBP
rs166716	6	137403527	G	A	0.0012189			PGS000686	HDL
rs1668547	15	42343027	T	C	-0.000323689	ENSG00000188089	PLA2G4E	PGS000686;PGS000699	HDL;TG
rs1671472	12	16277422	G	C	-0.000184253			PGS000686	HDL
rs1680727	14	34507353	C	T	-0.00031624	ENSG00000129521;ENSG00000258897	EGLN3	PGS000685	HbA1c
rs16835627	4	4346538	T	C	-0.000253274	ENSG00000168824	NSG1	PGS000685	HbA1c
rs16837576	2	196454192	G	A	-0.000897727	ENSG00000196950	SLC39A10	PGS001134	SBP
rs16837678	4	5788317	G	A	-5.98794e-05	ENSG00000072840;ENSG00000072832	EVC;CRMP1	PGS000685	HbA1c
rs16842665	1	159762290	A	G	0.00186359			PGS000685	HbA1c
rs16847958	2	142790401	G	A	0.000812487	ENSG00000168702	LRP1B	PGS000684;PGS000699;PGS001134	GLU;TG;SBP
rs16850784	3	161895538	G	A	-1.67074e-06			PGS000686	HDL
rs16854140	3	107750920	T	C	0.000333381			PGS000699	TG
rs16859708	3	184886137	C	T	-0.000787667	ENSG00000223358		PGS000686	HDL
rs16863624	2	223135094	A	G	-0.00150229	ENSG00000135903	PAX3	PGS001227	WC
rs16867574	5	38708554	C	T	0.000446941	ENSG00000249911		PGS000685;PGS001133	HbA1c;DBP
rs16867685	5	38737452	C	A	0.00248026	ENSG00000249740		PGS001133	DBP
rs16869654	4	20482461	G	C	0.00159682	ENSG00000145147	SLIT2	PGS000685;PGS000699;PGS001227	HbA1c;TG;WC
rs16871596	7	17524639	A	C	-0.000156084	ENSG00000226598	AC017060.1	PGS000686	HDL
rs1688005	19	35648365	T	G	4.16596e-05	ENSG00000221946;ENSG00000089327	FXYD7;FXYD5	PGS001227	WC
rs16887917	5	57473240	G	T	-0.00152444			PGS001227	WC
rs16910594	8	140424294	T	C	0.00170047			PGS001227	WC
rs16933356	9	119024929	T	C	0.000804871	ENSG00000182752	PAPPA	PGS001134;PGS001227	SBP;WC
rs16940302	15	58732221	T	C	0.00106093	ENSG00000166035;ENSG00000128918;ENSG00000259293	LIPC;ALDH1A2	PGS000660	HDL
rs16944143	17	10935730	G	A	0.00067831			PGS001134	SBP
rs16947506	17	13178437	C	T	-0.000240901			PGS001227	WC
rs16954336	16	55153479	G	A	0.000763907			PGS001134	SBP
rs16955624	13	99241244	A	G	0.00155281			PGS000686;PGS001227	HDL;WC
rs16970082	18	35949514	G	A	0.00162491			PGS000686;PGS001133;PGS001134	HDL;DBP;SBP
rs16970455	16	70757906	C	T	0.00070736	ENSG00000103043	VAC14	PGS001133	DBP
rs16971757	15	33788558	A	G	3.70181e-05	ENSG00000198838	RYR3	PGS001227	WC
rs16972495	15	81148739	C	A	-0.000427421	ENSG00000103888	KIAA1199	PGS001227	WC
rs16986641	20	24439555	C	T	0.000644601			PGS001134	SBP
rs16988629	22	20985000	A	C	0.00156625	ENSG00000223553	SMPD4P1	PGS000686	HDL
rs17016807	4	91260072	T	C	0.000240564	ENSG00000184305	CCSER1	PGS000685	HbA1c
rs17020557	3	2844653	C	A	-2.59549e-05	ENSG00000144619	CNTN4	PGS000699	TG
rs17023262	4	148362457	A	G	0.000658067			PGS001133;PGS001134	DBP;SBP
rs1702766	20	35052815	G	T	0.00170049	ENSG00000080845	DLGAP4	PGS000686	HDL
rs1703109	12	83274061	G	C	0.000363929	ENSG00000179104	TMTC2	PGS001133;PGS001134	DBP;SBP
rs17035469	4	157887044	T	C	0.000223638	ENSG00000145431	PDGFC	PGS000685	HbA1c
rs17042413	3	5432511	A	C	0.00108513			PGS000686	HDL
rs17043876	2	115745224	A	G	0.00120403	ENSG00000175497	DPP10	PGS001227	WC
rs17051169	4	132177937	C	T	0.00125659			PGS000685	HbA1c
rs17052396	17	21835272	A	G	0.00034217	ENSG00000264562		PGS000686	HDL
rs1705547	18	47715721	G	T	0.0017121	ENSG00000167306	MYO5B	PGS000699	TG
rs17057769	4	172884795	G	A	0.000553191	ENSG00000174473	GALNTL6	PGS001227	WC
rs17059264	18	74069122	C	T	0.000610802	ENSG00000101493	ZNF516	PGS000684;PGS000699	GLU;TG
rs1706896	7	105256374	A	G	0.000196827	ENSG00000146776	ATXN7L1	PGS000686	HDL
rs17071170	4	182279787	A	G	0.00186432			PGS000699;PGS001133;PGS001134	TG;DBP;SBP
rs17073317	4	183369097	C	G	-0.000376382	ENSG00000218336	TENM3	PGS001227	WC
rs1707730	12	123919969	T	C	-0.000281789	ENSG00000150977	RILPL2	PGS000685;PGS001227	HbA1c;WC
rs17078720	13	23985391	C	T	0.000901134	ENSG00000151835	SACS	PGS000686	HDL
rs17079169	6	149187499	C	A	0.000322497	ENSG00000111962	UST	PGS000685	HbA1c
rs17080108	6	151006643	C	T	0.00167294	ENSG00000120278	PLEKHG1	PGS000699	TG
rs17086609	13	28929711	A	G	0.000576817	ENSG00000102755	FLT1	PGS001227	WC
rs1709184	6	152182917	C	T	9.49491e-05	ENSG00000091831	ESR1	PGS000684	GLU
rs17097307	14	20606091	G	A	0.000994226			PGS000686	HDL
rs17103153	11	104709889	T	C	8.72346e-05			PGS001134	SBP
rs17105558	14	37330989	C	T	0.000210449	ENSG00000183032	SLC25A21	PGS000685	HbA1c
rs17111329	11	110383381	G	C	-0.000745648			PGS001134	SBP
rs17111616	14	27191368	G	A	-0.000715907	ENSG00000257842		PGS001134	SBP
rs17113555	10	102643219	G	C	0.000670379			PGS001133	DBP
rs17116782	1	58526382	G	T	-0.00100858	ENSG00000173406;ENSG00000235038;ENSG00000223416	DAB1;RPS26P15	PGS000699	TG
rs17125274	14	89572604	T	C	-0.000208428	ENSG00000258990	MPPE1P1	PGS001133;PGS001227	DBP;WC
rs17127013	14	54340100	C	T	0.000797023			PGS001134	SBP
rs17131869	7	47913844	C	T	9.63272e-05	ENSG00000158683;ENSG00000136273	PKD1L1;HUS1	PGS001133	DBP
rs17134957	7	52352757	C	T	0.00134534			PGS001227	WC
rs17137124	7	114210814	T	C	-0.000293323	ENSG00000128573	FOXP2	PGS000685	HbA1c
rs17139378	10	16909589	T	C	0.00257702	ENSG00000107611	CUBN	PGS000699	TG
rs17148786	10	10789461	T	C	0.000930757			PGS001134	SBP
rs1715593	12	116291223	T	C	0.000514629	ENSG00000200112;ENSG00000257683	SNORD56	PGS000685	HbA1c
rs17156671	5	103905410	C	A	0.00264439	ENSG00000251574		PGS000686	HDL
rs17198911	16	3754911	C	T	0.000581882	ENSG00000126602	TRAP1	PGS000685	HbA1c
rs17199211	3	122016281	T	C	0.000184962			PGS000686	HDL
rs17205066	7	134474713	A	G	0.000492711	ENSG00000122786	CALD1	PGS000686	HDL
rs17215214	16	86770181	A	G	0.000181934	ENSG00000261175		PGS000699	TG
rs17239770	15	57790436	T	G	-0.000504373	ENSG00000128849	CGNL1	PGS001133;PGS001134	DBP;SBP
rs17262787	16	82696350	C	A	6.4585e-05	ENSG00000140945	CDH13	PGS000686	HDL
rs17274475	5	9738382	G	A	-4.68372e-05	ENSG00000249781		PGS000686	HDL
rs1727638	6	72139572	G	A	0.000848707			PGS000686;PGS001227	HDL;WC
rs17290786	4	60496226	G	T	0.000174084	ENSG00000249392		PGS000699	TG
rs1729786	13	95823239	T	C	0.00124429	ENSG00000125257	ABCC4	PGS001227	WC
rs17299457	6	23880317	A	G	0.000535366			PGS000699	TG
rs17310144	3	123665902	G	T	8.44906e-05	ENSG00000175455	CCDC14	PGS000686;PGS001227	HDL;WC
rs17314073	2	83396583	T	C	0.000928598			PGS001227	WC
rs1731836	7	155650247	G	T	0.000686165			PGS000686	HDL
rs17359339	3	131387007	G	T	0.000101943	ENSG00000196353	CPNE4	PGS000686;PGS001227	HDL;WC
rs17367344	2	228051846	A	G	0.000408846	ENSG00000169031	COL4A3	PGS001134	SBP
rs17368525	13	22467989	G	A	-0.00115737			PGS000699	TG
rs17396055	1	94730954	A	G	0.0027184	ENSG00000137962	ARHGAP29	PGS000301;PGS000302	SBP;DBP
rs17406872	5	144655119	A	G	0.00142786			PGS000686	HDL
rs17408658	1	66228851	A	C	0.00047646	ENSG00000239319	RN7SL854P	PGS000686	HDL
rs1741240	14	95362041	G	C	0.000776623			PGS001227	WC
rs17412858	13	110252608	G	A	0.000158526			PGS000699	TG
rs1741981	1	32756439	C	T	0.00101909	ENSG00000182866;ENSG00000116478;ENSG00000252450	LCK;HDAC1;Y_R	PGS000685;PGS001134	HbA1c;SBP
rs17421414	1	82021354	G	A	0.000392646	ENSG00000117114;ENSG00000234953;ENSG00000242598	LPHN2;MED28P8	PGS000686;PGS001227	HDL;WC
rs17432448	7	18548419	G	A	1.3449e-05	ENSG00000048052	HDAC9	PGS001133;PGS001134	DBP;SBP
rs17432951	10	7685743	G	A	0.00010322	ENSG00000123243	ITIH5	PGS000699;PGS001227	TG;WC
rs17435762	1	18529747	T	C	0.0018599	ENSG00000117154	IGSF21	PGS001134	SBP
rs17438900	4	122301622	C	A	0.000978356	ENSG00000186867	QRFPR	PGS000686;PGS001227	HDL;WC
rs17443388	4	41207624	C	T	0.000777561	ENSG00000163697	APBB2	PGS000699	TG
rs1746140	9	116141755	C	T	0.00120789	ENSG00000119431	HDHD3	PGS000686	HDL
rs17468821	2	202529514	C	T	0.000362042	ENSG00000082126	MPP4	PGS000686	HDL
rs17470289	4	79438127	A	G	3.57919e-05	ENSG00000138759	FRAS1	PGS000684	GLU
rs17476066	4	15852104	C	T	0.000373444	ENSG00000004468	CD38	PGS000684;PGS001133	GLU;DBP
rs1748352	10	26991604	A	G	-0.000444535	ENSG00000148459	PDSS1	PGS001134;PGS001227	SBP;WC
rs175129	11	60835322	A	G	0.00084229	ENSG00000256733		PGS000684;PGS001134	GLU;SBP
rs17517406	1	234483804	G	A	0.00128548			PGS001133;PGS001134;PGS001227	DBP;SBP;WC
rs17521304	5	160831867	C	T	0.000766116	ENSG00000145864	GABRB2	PGS001227	WC
rs17523609	16	11680921	T	C	0.000813838	ENSG00000189067	LITAF	PGS001227	WC
rs17524397	8	136240840	A	C	0.000662245			PGS000699;PGS001134	TG;SBP
rs17526006	15	84232366	A	G	-0.00179459	ENSG00000140600	SH3GL3	PGS000686;PGS001227	HDL;WC
rs17528515	4	41337421	C	G	0.00116255			PGS001227	WC
rs17531	6	8096304	A	G	0.00022893	ENSG00000124802	EEF1E1	PGS001227	WC
rs1753159	6	88064103	C	T	0.00134043	ENSG00000203872	C6orf163	PGS000686	HDL
rs17534048	1	203275407	G	C	0.00197508	ENSG00000159388;ENSG00000233791	BTG2;LINC01136	PGS000699	TG
rs17553490	7	150263909	G	A	-0.000682879	ENSG00000133574	GIMAP4	PGS000685	HbA1c
rs17560307	18	36080798	G	C	0.00136518			PGS000686	HDL
rs17563158	1	236340078	A	G	-0.0018886	ENSG00000077585	GPR137B	PGS000686;PGS001133	HDL;DBP
rs17587658	17	32970223	A	G	0.000608694	ENSG00000181291	TMEM132E	PGS000686	HDL
rs17592374	4	24448620	C	T	-0.000966796			PGS000686	HDL
rs17596	1	223905532	G	A	-0.000584437	ENSG00000162909	CAPN2	PGS001227	WC
rs17602709	3	188070408	A	G	-0.00124116	ENSG00000145012	LPP	PGS000699;PGS001133;PGS001134	TG;DBP;SBP
rs17608059	17	13910549	C	T	0.000269742	ENSG00000236088		PGS000699	TG
rs1760897	14	20876253	G	A	0.000213077	ENSG00000129566	TEP1	PGS000686;PGS000699	HDL;TG
rs17609991	17	75029002	C	T	0.0025109			PGS000685	HbA1c
rs17614755	8	21405291	T	G	0.000975439	ENSG00000266630	AC022716.1	PGS000686	HDL
rs17615703	12	117036766	C	A	0.00151017	ENSG00000258249		PGS001133	DBP
rs17621372	4	20616486	C	T	-0.000673199	ENSG00000145147	SLIT2	PGS000686	HDL
rs17626869	15	94214923	G	C	1.21021e-05	ENSG00000258631		PGS000699;PGS001133;PGS001134	TG;DBP;SBP
rs17627328	17	12188305	A	G	-9.74229e-06			PGS000686	HDL
rs17633816	4	167018571	G	A	0.000272837	ENSG00000038295	TLL1	PGS000686	HDL
rs17636438	4	135794281	C	G	0.000635969			PGS000686	HDL
rs176382	5	138226767	C	T	0.000999954	ENSG00000044115	CTN1	PGS000699	TG
rs1763923	1	69651478	C	T	0.000644801	ENSG00000223883		PGS000686;PGS001227	HDL;WC
rs17639345	4	162751850	A	G	0.00212167	ENSG00000168843	FSTL5	PGS001227	WC
rs17641283	5	90866581	T	C	-0.00314527			PGS000699	TG
rs17641468	4	24234074	T	C	0.00229445			PGS001227	WC
rs17650774	2	6913020	G	A	0.00177168	ENSG00000205837	LINC00487	PGS001227	WC
rs17652742	14	30078329	C	A	0.000612529	ENSG00000184304	PRKD1	PGS000685;PGS000699;PGS001133;PGS001227	HbA1c;TG;DBP;WC
rs17654748	2	101512505	A	G	0.00118291	ENSG00000170485	NPAS2	PGS000686;PGS001227	HDL;WC
rs17656148	17	6173200	C	T	0.0029686			PGS000699	TG
rs17671714	8	92878400	A	G	0.0011618	ENSG00000253901		PGS000686	HDL
rs17672806	19	667118	A	G	0.000857956	ENSG00000070423;ENSG00000267666	RNF126;AC004156.3	PGS000686	HDL
rs17677380	2	75796950	T	C	0.000109369	ENSG00000115363	EVA1A	PGS000699	TG
rs17685901	4	166055934	T	C	-0.000580206	ENSG00000170088	TMEM192	PGS001227	WC
rs17692775	10	55173321	A	G	0.00193471			PGS001227	WC
rs17693274	2	79196081	C	T	0.000272782			PGS000699	TG
rs17693733	11	94876984	G	A	-0.000636889	ENSG00000270689;ENSG00000270578		PGS000686	HDL
rs17708833	8	97365664	C	T	-0.000102776			PGS001227	WC
rs1771534	1	245745586	T	C	0.000825721	ENSG00000162849	KIF26B	PGS001134;PGS001227	SBP;WC
rs17716816	14	57239835	C	T	-0.00102671			PGS000686	HDL
rs17717184	16	77829273	T	C	-0.000796277	ENSG00000171724	VAT1L	PGS000685	HbA1c
rs17728367	18	42604409	T	C	0.000863987	ENSG00000152217	SETBP1	PGS000686	HDL
rs17731149	8	134788494	G	C	3.60481e-06	ENSG00000253165;ENSG00000253561		PGS000686	HDL
rs17732155	4	67434914	T	C	0.00172451			PGS001227	WC
rs17736747	3	168341985	G	A	-0.000245807	ENSG00000206120	EGFEM1P	PGS000699	TG
rs17737083	2	147031003	T	C	0.000368006			PGS001133;PGS001134	DBP;SBP
rs1773784	1	245591489	A	G	0.000293888	ENSG00000162849	KIF26B	PGS000685	HbA1c
rs17738076	5	56774441	T	G	0.00164082	ENSG00000169067;ENSG00000250961;ENSG00000264748	ACTBL2;AC025470.1	PGS001134	SBP
rs17746428	8	118618789	A	G	-0.000212868			PGS001227	WC
rs17768548	10	46052917	C	T	-0.00110458	ENSG00000165406	39508	PGS000686	HDL
rs17793601	15	54166867	C	T	0.00140598			PGS000699	TG
rs17811077	18	59171513	G	C	-0.00123236	ENSG00000101542	CDH20	PGS000686	HDL
rs17820619	16	13200051	A	C	2.0259e-05	ENSG00000237515	SHISA9	PGS000686	HDL
rs17822345	2	134604686	G	A	-0.000210648			PGS000699	TG
rs17829640	9	9433131	G	A	0.000126026	ENSG00000153707	PTPRD	PGS000686	HDL
rs17832106	8	99109448	G	A	0.00107887	ENSG00000177459	C8orf47	PGS001133;PGS001134	DBP;SBP
rs1783233	11	116043798	A	C	-0.000193379			PGS000685;PGS001133	HbA1c;DBP
rs17833388	17	54889879	C	T	0.000531552	ENSG00000214226	C17orf67	PGS000685	HbA1c
rs17834947	14	69073972	T	C	1.44237e-05	ENSG00000182185	RAD51B	PGS000686	HDL
rs17835320	13	73174705	T	C	-1.87293e-05			PGS001134	SBP
rs1785448	21	45829019	G	A	0.000577071	ENSG00000142185	TRPM2	PGS000685	HbA1c
rs1788571	18	71915587	G	A	-0.000827745	ENSG00000166347	CYB5A	PGS000684;PGS001227	GLU;WC
rs1788841	18	57453034	G	A	-0.000712612			PGS000686	HDL
rs1790172	11	131935863	G	T	0.00148209	ENSG00000182667	NTM	PGS001227	WC
rs1791330	18	57472766	G	A	7.56084e-05			PGS000686;PGS001227	HDL;WC
rs1792134	11	78360169	T	C	0.000652916	ENSG00000149256	TENM4	PGS000685;PGS001133;PGS001134	HbA1c;DBP;SBP
rs1793792	11	131110711	G	A	-8.7374e-05	ENSG00000237612	AP002856.7	PGS000685	HbA1c
rs1796723	6	89834020	T	C	4.77072e-05			PGS001133	DBP
rs1799810	2	128176040	T	A	0.00102758	ENSG00000115718	PROC	PGS000684	GLU
rs1800775	16	56995236	A	C	-0.00010097	ENSG00000087237;ENSG00000263441	CETP;AC012181.1	PGS000686	HDL
rs1801265	1	98348885	G	A	0.000278764	ENSG00000188641	DPYD	PGS000686;PGS000699;PGS001227	HDL;TG;WC
rs1807329	7	141034192	C	T	0.00467803	ENSG00000261115	TMEM178B	PGS000686;PGS000699;PGS001227	HDL;TG;WC
rs180922	10	115736097	T	C	-0.000916782			PGS001133;PGS001134	DBP;SBP
rs181500	10	119181871	G	T	-0.00011068	ENSG00000258114		PGS000684;PGS000685	GLU;HbA1c
rs1815739	11	66328095	T	C	0.000985052	ENSG00000174080;ENSG00000248746;ENSG00000250105	CTSF;ACTN3	PGS001133	DBP
rs1816002	10	72483010	T	C	-0.000164268	ENSG00000138316	ADAMTS14	PGS000699	TG
rs1822276	11	19997298	G	A	0.000778559	ENSG00000166833;ENSG00000254542	V2	PGS000685;PGS000686	HbA1c;HDL
rs1832313	9	38615698	T	C	0.000195131	ENSG00000180071;ENSG00000204860	ANKRD18A;FAM201A	PGS000686	HDL
rs1833348	17	63774619	G	T	-0.000309712	ENSG00000154240	CEP112	PGS000686;PGS000699	HDL;TG
rs1841143	3	55066691	A	G	0.00106144	ENSG00000157445	CAC2D3	PGS000686	HDL
rs1841943	15	54145141	A	G	-0.000198804			PGS000686	HDL
rs1846644	12	117938380	C	T	0.00151196	ENSG00000171435	KSR2	PGS001134	SBP
rs1852027	8	88007114	A	G	0.000369649	ENSG00000176571	CNBD1	PGS000686	HDL
rs1852394	14	81799798	C	T	0.000297532	ENSG00000140022;ENSG00000242163	STON2	PGS000685	HbA1c
rs185271	16	65978616	G	T	-8.69068e-05			PGS000685	HbA1c
rs1852906	1	189883637	T	C	0.00124486			PGS000686	HDL
rs1860265	7	144214922	C	T	0.000614508	ENSG00000196511	TPK1	PGS001134	SBP
rs1860307	16	5720561	G	A	0.0017777	ENSG00000260411		PGS001134	SBP
rs1862941	3	120374608	C	T	0.000342953	ENSG00000113924	HGD	PGS000699;PGS001227	TG;WC
rs1863270	15	61012259	C	A	0.00030799	ENSG00000069667	RORA	PGS001134	SBP
rs1863898	10	79779150	A	G	0.000194141	ENSG00000148606	POLR3A	PGS000685;PGS001133	HbA1c;DBP
rs1865077	19	50140092	G	A	0.00069307	ENSG00000126458	RRAS	PGS000686	HDL
rs1866061	12	109769681	G	C	-0.00114678			PGS001227	WC
rs1867088	17	47534574	G	A	0.000615737	ENSG00000249497;ENSG00000262039		PGS001227	WC
rs1867836	2	135750023	T	C	0.00132313	ENSG00000176601	MAP3K19	PGS000685	HbA1c
rs1868308	11	131375837	A	G	-0.000699023	ENSG00000182667;ENSG00000237654	NTM;AP003025.2	PGS001133	DBP
rs1869036	15	33079329	G	A	-0.000112082	ENSG00000248905	FMN1	PGS000684;PGS001227	GLU;WC
rs1870473	13	91763663	G	C	0.00213981			PGS000685	HbA1c
rs1871190	5	97953719	G	T	7.63036e-05			PGS000301;PGS000302	SBP;DBP
rs1872679	16	50978048	G	T	0.000367244			PGS001227	WC
rs1873191	18	46468251	C	T	6.4194e-05	ENSG00000101665	SMAD7	PGS000686;PGS001133;PGS001134	HDL;DBP;SBP
rs1873553	6	120122942	T	C	0.00138309			PGS000686;PGS001133;PGS001134	HDL;DBP;SBP
rs1873647	12	53196475	C	T	0.000837758	ENSG00000170477	KRT4	PGS000686	HDL
rs1875517	3	117307567	G	A	0.00300334	ENSG00000185565	LSAMP	PGS000686	HDL
rs1876042	7	9655950	C	T	0.000926947	ENSG00000233876	GAPDHP68	PGS001133;PGS001227	DBP;WC
rs1876231	8	56296451	T	C	0.000288253	ENSG00000206579	XKR4	PGS000685	HbA1c
rs1876487	2	73114352	A	C	-0.00135588	ENSG00000116096	SPR	PGS000301;PGS000302	SBP;DBP
rs187911	14	58015081	G	A	-0.00042652			PGS000684	GLU
rs1879888	11	14679247	A	G	0.000382716	ENSG00000152270	PDE3B	PGS000685;PGS000686;PGS000699	HbA1c;HDL;TG
rs1880124	7	152573935	T	C	9.13378e-05			PGS001133	DBP
rs1884213	14	37148962	T	C	0.00116148	ENSG00000183032;ENSG00000198807	SLC25A21;PAX9	PGS001133;PGS001134	DBP;SBP
rs1884467	1	64078425	G	A	0.000295099	ENSG00000079739	PGM1	PGS001134	SBP
rs1885697	6	155324416	G	T	0.00038117	ENSG00000146426	TIAM2	PGS000685;PGS000699	HbA1c;TG
rs1885986	17	2203175	G	C	-0.000260818	ENSG00000070366;ENSG00000167720	SMG6;SRR	PGS001133;PGS001134	DBP;SBP
rs1887146	14	70332971	T	C	0.000212306	ENSG00000198732	SMOC1	PGS001133	DBP
rs1887183	10	92053061	C	T	0.000280271			PGS000686	HDL
rs1887348	14	29970372	C	G	0.00108328			PGS000686;PGS000699;PGS001134	HDL;TG;SBP
rs1887405	20	24306446	T	C	-0.000608773			PGS001134	SBP
rs1888020	9	82606687	A	G	0.000867088			PGS000686;PGS000699	HDL;TG
rs1888744	9	79549339	G	C	0.000184103	ENSG00000230335		PGS000685;PGS000686	HbA1c;HDL
rs1888992	9	24722710	G	C	0.00157104			PGS000699	TG
rs1889934	13	40676601	T	C	0.000126968			PGS001134	SBP
rs1890212	1	60198430	G	A	0.0015821	ENSG00000172456;ENSG00000266150	FGGY;MIR4711	PGS000699	TG
rs1892496	1	26386297	A	G	0.000799037	ENSG00000158022	TRIM63	PGS000685;PGS000686	HbA1c;HDL
rs1898132	2	115467533	C	T	3.55144e-05	ENSG00000175497	DPP10	PGS000686	HDL
rs1900294	2	13897844	A	G	0.00191858	ENSG00000230448;ENSG00000227718	LINC00276;AC016730.1	PGS000685	HbA1c
rs1901168	4	17379583	C	T	0.000257668			PGS001227	WC
rs1902625	11	117291793	C	T	0.00040734			PGS001133	DBP
rs1907108	4	143227742	G	A	0.000376347	ENSG00000109452	INPP4B	PGS000685;PGS000699	HbA1c;TG
rs1907565	15	68947565	C	T	-0.000280783	ENSG00000103647	CORO2B	PGS000686	HDL
rs1907766	4	11842644	T	C	-0.000304873			PGS001227	WC
rs1911245	16	76428950	T	C	0.00126224	ENSG00000152910	CNTP4	PGS000660	HDL
rs1914267	2	202542836	C	T	7.41075e-05	ENSG00000082126	MPP4	PGS001227	WC
rs1916113	4	181924579	T	C	-0.000118454			PGS001227	WC
rs1916566	10	52136162	T	C	0.000135261	ENSG00000198964	SGMS1	PGS001134	SBP
rs1917188	10	54817443	T	C	7.27546e-05			PGS000699	TG
rs1920591	12	114706209	A	G	0.00052178			PGS001134	SBP
rs1921568	4	185080276	T	G	0.000614132	ENSG00000164303	ENPP6	PGS000686;PGS000699	HDL;TG
rs1922426	12	116931630	T	C	0.000518383			PGS000685;PGS001227	HbA1c;WC
rs1922531	2	227564025	G	T	2.23798e-05			PGS000686	HDL
rs1924349	13	109107293	C	T	4.63029e-05			PGS000686	HDL
rs1925487	16	20021535	G	A	-0.00218613			PGS000699	TG
rs1926203	10	90727334	A	C	-0.000285413	ENSG00000138134;ENSG00000107796	STAMBPL1;ACTA2	PGS000686;PGS001227	HDL;WC
rs1926466	13	36428595	C	T	0.000129369	ENSG00000133083	DCLK1	PGS000686	HDL
rs1929277	9	110666517	C	T	-0.00111375			PGS001227	WC
rs1932560	10	36016517	T	C	3.90896e-05			PGS000685	HbA1c
rs1933437	13	28624294	G	A	0.000783051	ENSG00000122025	FLT3	PGS001133;PGS001227	DBP;WC
rs1935557	1	57278088	C	T	0.00115037	ENSG00000187889	C1orf168	PGS001134	SBP
rs1937150	6	51999414	C	T	0.00034312			PGS000686;PGS000699;PGS001133	HDL;TG;DBP
rs1938985	11	101172115	G	A	0.000332157			PGS001227	WC
rs1942651	7	15770629	C	T	-0.000537457			PGS000685	HbA1c
rs1942990	18	59592031	G	A	-0.00406608			PGS001227	WC
rs1945428	11	21443083	G	T	0.0017265	ENSG00000165973;ENSG00000225477	NELL1	PGS001134;PGS001227	SBP;WC
rs1945436	11	21429135	C	A	-0.000263437	ENSG00000165973;ENSG00000225477	NELL1	PGS001133	DBP
rs1945876	11	81082368	G	A	-0.000743921			PGS000686;PGS001227	HDL;WC
rs1946390	6	158555630	C	T	-0.000528543	ENSG00000122335	SERAC1	PGS000686	HDL
rs1947517	15	31576391	A	C	0.000684863			PGS000699	TG
rs1948671	5	111121409	G	A	-2.58696e-05	ENSG00000134986	NREP	PGS000699	TG
rs1950500	14	24830850	T	C	5.99485e-06	ENSG00000100968	NFATC4	PGS001133	DBP
rs1957522	14	25168101	G	T	0.000946189			PGS000686	HDL
rs1962218	8	120266434	C	T	0.000974544			PGS000686	HDL
rs1964678	15	78754000	G	A	0.000205389	ENSG00000136381	IREB2	PGS000685	HbA1c
rs1965975	3	8670161	A	G	-0.000337061	ENSG00000125046	SSUH2	PGS001227	WC
rs196639	7	36349821	T	C	-0.000272154	ENSG00000234457	AC006960.5	PGS000686;PGS001227	HDL;WC
rs1966479	5	118627271	A	G	-0.000197522	ENSG00000145779	TNFAIP8	PGS001227	WC
rs1968838	8	98456284	T	C	3.00403e-06			PGS000685	HbA1c
rs1969527	16	65892754	T	C	0.000563583	ENSG00000260695		PGS000685	HbA1c
rs1972358	1	232760195	C	T	0.0016735			PGS000699	TG
rs1973386	11	12271440	T	C	0.0017725	ENSG00000133816	MICAL2	PGS000686;PGS001133;PGS001227	HDL;DBP;WC
rs1974086	13	97956754	A	G	0.000933465	ENSG00000139793	MBNL2	PGS000686	HDL
rs1978934	3	178034655	C	T	0.00186059	ENSG00000223930;ENSG00000197584	KCNMB2	PGS000699	TG
rs1979158	16	6128020	C	T	-0.00109579	ENSG00000078328;ENSG00000257180;ENSG00000260411	RBFOX1	PGS001133;PGS001134	DBP;SBP
rs1980052	1	204344953	A	G	3.51435e-05	ENSG00000226330;ENSG00000143850	PLEKHA6	PGS000684	GLU
rs1981006	9	2306116	G	A	-0.000939222			PGS000685;PGS001227	HbA1c;WC
rs1982082	19	6322442	C	T	0.000399502	ENSG00000167769	ACER1	PGS000699	TG
rs1983581	6	25337731	T	G	7.52387e-05	ENSG00000079691	LRRC16A	PGS000686;PGS001134	HDL;SBP
rs1990158	7	107685895	G	A	0.00114088	ENSG00000091128	LAMB4	PGS000684	GLU
rs1990261	17	33034347	C	T	0.000214717			PGS000699	TG
rs199029	6	23442265	G	C	-0.000261558			PGS000685;PGS001227	HbA1c;WC
rs1991208	15	47741212	G	T	0.000250328	ENSG00000137872	SEMA6D	PGS001227	WC
rs1993543	11	91998485	T	G	-2.87411e-05			PGS000699;PGS001134	TG;SBP
rs1994320	11	12177579	A	G	0.000133454	ENSG00000133816	MICAL2	PGS001133	DBP
rs1996242	3	134618819	A	G	0.000573547	ENSG00000154928	EPHB1	PGS000686	HDL
rs1997061	3	170032677	T	C	0.000602828			PGS000685;PGS000686;PGS001227	HbA1c;HDL;WC
rs199724	1	77531780	G	A	0.000324851	ENSG00000117069;ENSG00000230498	ST6GALC5	PGS000686	HDL
rs199787	20	22280844	C	T	0.000389213			PGS000685	HbA1c
rs1998739	1	58489443	G	A	0.00149293	ENSG00000173406	DAB1	PGS000685;PGS000699	HbA1c;TG
rs1999328	21	39930706	C	A	-0.00130349	ENSG00000157554	ERG	PGS000686;PGS000699	HDL;TG
rs2000339	20	51711013	A	G	-0.000201568	ENSG00000199218;ENSG00000182463	RN7SKP184;TSHZ2	PGS000699;PGS001227	TG;WC
rs2001814	1	200101433	T	C	0.000621963	ENSG00000116833	NR5A2	PGS000686	HDL
rs2002522	16	25233725	A	G	0.00155534	ENSG00000103375	AQP8	PGS001133;PGS001134	DBP;SBP
rs2004776	1	230848702	C	T	0.000183078	ENSG00000135744;ENSG00000244137	AGT	PGS000301;PGS000302	SBP;DBP
rs200889	20	1794342	G	A	6.41862e-05	ENSG00000230839		PGS000699;PGS001227	TG;WC
rs2009817	8	15677023	G	A	0.00216467			PGS000699;PGS001133	TG;DBP
rs2012125	19	1630341	A	C	1.77037e-05	ENSG00000071564	TCF3	PGS000686	HDL
rs2012813	1	237834701	C	T	0.000629773	ENSG00000198626	RYR2	PGS000686	HDL
rs201401	12	99233282	T	C	0.00058896	ENSG00000185046	ANKS1B	PGS001133	DBP
rs2015352	1	16371067	G	T	-6.18099e-05	ENSG00000184908;ENSG00000232456	CLCNKB	PGS001133;PGS001134	DBP;SBP
rs2017256	4	66601439	T	C	0.00162096			PGS000684	GLU
rs2018540	16	84631268	T	C	-0.00114782	ENSG00000103187;ENSG00000261471	COTL1	PGS000685;PGS000686;PGS001227	HbA1c;HDL;WC
rs2018816	5	33266685	T	C	0.000284186	ENSG00000250697		PGS000684;PGS000685;PGS000686;PGS000699	GLU;HbA1c;HDL;TG
rs2020170	5	165882543	T	C	-0.000766986			PGS000686;PGS001227	HDL;WC
rs2020892	14	61278684	G	A	0.00068023	ENSG00000020426	MT1	PGS001227	WC
rs2021928	14	100022091	C	T	0.000416224	ENSG00000205476	CCDC85C	PGS000686	HDL
rs2023867	17	32424019	A	C	-0.000493482	ENSG00000108684	ASIC2	PGS001134	SBP
rs2024470	16	53970885	G	A	-0.000833798	ENSG00000140718	FTO	PGS000685	HbA1c
rs2024582	20	50013781	C	A	-0.000128002	ENSG00000101096	NFATC2	PGS000699;PGS001227	TG;WC
rs2025050	20	58715220	C	T	0.000998491	ENSG00000228340		PGS001134	SBP
rs2025074	14	92752200	A	G	0.000793576			PGS000686	HDL
rs2028941	8	135253546	C	A	0.000496349	ENSG00000253627		PGS001133;PGS001134	DBP;SBP
rs2030171	2	191869163	G	A	-0.000780608	ENSG00000115415	STAT1	PGS000686;PGS001227	HDL;WC
rs2030892	5	60916032	A	G	-0.00130572			PGS001134	SBP
rs2033093	7	135874334	C	T	-0.000200194	ENSG00000232053	AC009784.3	PGS000684	GLU
rs2033913	4	117886619	C	T	0.000437439			PGS001134	SBP
rs2034734	2	3881891	C	T	0.00107357			PGS000685	HbA1c
rs2036197	1	40815975	G	T	0.000562344	ENSG00000084070	SMAP2	PGS001134	SBP
rs2036705	2	235374744	C	A	0.000789156	ENSG00000228162	AC097713.3	PGS000685;PGS001227	HbA1c;WC
rs2036816	15	36231023	C	G	0.000398586	ENSG00000259639		PGS001227	WC
rs2037956	8	134459175	T	G	6.41549e-07			PGS000686	HDL
rs2038784	13	78797009	G	T	-6.43106e-05	ENSG00000234377		PGS000686	HDL
rs2039198	9	124948983	C	T	0.000903639	ENSG00000185681	MORN5	PGS001134	SBP
rs2039305	10	89987183	A	G	0.000855678			PGS000686	HDL
rs2039785	9	71873762	A	C	0.00091533	ENSG00000119139;ENSG00000269295	TJP2;AL358113.1	PGS000686	HDL
rs204042	16	13215678	G	C	8.29401e-05	ENSG00000237515	SHISA9	PGS000686	HDL
rs2041015	7	20281553	A	C	0.000837038			PGS000686	HDL
rs2041799	7	36783636	G	A	0.000726468			PGS000686	HDL
rs2042296	19	54299014	T	C	0.000371569	ENSG00000142405	NLRP12	PGS000686;PGS001227	HDL;WC
rs2042587	12	27940523	T	G	0.0013088	ENSG00000087448	KLHL42	PGS000685	HbA1c
rs2043978	7	62461798	G	A	0.000104478			PGS001133	DBP
rs2046485	4	175659619	T	C	0.000291692	ENSG00000145451	GLRA3	PGS000686;PGS000699	HDL;TG
rs2048197	3	62051365	A	G	0.000426845	ENSG00000144724	PTPRG	PGS000685;PGS000686;PGS000699	HbA1c;HDL;TG
rs2052527	5	166303570	G	T	-0.000226527			PGS000699;PGS001134	TG;SBP
rs2052825	2	71985616	A	G	4.67377e-05			PGS000686;PGS001133	HDL;DBP
rs2052937	2	26536694	C	T	0.000114942	ENSG00000173567;ENSG00000138018	GPR113;EPT1	PGS000685;PGS001227	HbA1c;WC
rs2053263	2	100971407	A	G	4.88016e-05			PGS000686	HDL
rs2054856	3	36003776	G	A	0.00122073			PGS000685	HbA1c
rs2056844	21	40670460	C	G	-0.000787966	ENSG00000185658	BRWD1	PGS001133	DBP
rs2057107	6	151296944	T	C	0.000240622	ENSG00000120254	MTHFD1L	PGS000686	HDL
rs2058514	2	59793800	C	T	-1.12824e-05	ENSG00000233891;ENSG00000271955	AC007131.2	PGS000685	HbA1c
rs206219	14	25187855	C	T	0.000640235			PGS001133;PGS001134	DBP;SBP
rs206349	15	93121413	C	T	0.000428882	ENSG00000258676		PGS000686	HDL
rs2064108	6	5664464	T	C	-0.000195007	ENSG00000145982;ENSG00000270174	FARS2	PGS001227	WC
rs2065359	10	12802389	G	T	2.6285e-05	ENSG00000183049	CAMK1D	PGS001227	WC
rs2065453	13	27083431	C	T	-0.000279608			PGS001227	WC
rs2069029	17	5776262	A	G	0.00126555	ENSG00000179314	WSCD1	PGS000699	TG
rs2069207	1	245973612	C	T	0.000331072	ENSG00000185420	SMYD3	PGS000685	HbA1c
rs2070730	5	131819800	A	G	0.000733169	ENSG00000125347	IRF1	PGS000685	HbA1c
rs2071484	19	11688460	T	C	0.000369929	ENSG00000102575;ENSG00000198551	ACP5;ZNF627	PGS000699;PGS001133	TG;DBP
rs2072445	17	47587712	T	G	0.0013841	ENSG00000064300;ENSG00000249906	NGFR	PGS000686;PGS001227	HDL;WC
rs2072689	19	51585615	C	T	0.000167534	ENSG00000129437	KLK14	PGS000686	HDL
rs2072960	20	17451285	G	A	0.00132733	ENSG00000125851	PCSK2	PGS000684;PGS000699	GLU;TG
rs2073284	17	76117401	A	G	0.000118789	ENSG00000141524	TMC6	PGS000685;PGS000686	HbA1c;HDL
rs2074565	14	68944147	T	G	0.000466394	ENSG00000182185	RAD51B	PGS001134	SBP
rs2074764	7	21765909	T	C	0.000415547	ENSG00000105877	DH11	PGS000699	TG
rs2074880	19	13372631	C	A	0.0020035	ENSG00000141837	CAC1A	PGS000686;PGS001227	HDL;WC
rs2075096	4	27033427	T	C	0.00124611			PGS001227	WC
rs2075501	14	22740245	G	A	-0.000187113	ENSG00000211816		PGS001134	SBP
rs2076087	22	37960365	A	G	0.000565469	ENSG00000128283	CDC42EP1	PGS001133	DBP
rs2076671	22	36122930	C	T	0.000764999	ENSG00000128313	APOL5	PGS001227	WC
rs2077208	7	7880222	T	C	0.000172936	ENSG00000219545		PGS001134	SBP
rs208704	6	148897510	G	A	-0.000927169			PGS001133	DBP
rs2099306	7	32430579	A	G	4.59938e-05			PGS000699	TG
rs2099843	15	88937639	G	C	0.00125829			PGS001227	WC
rs210052	6	90651785	T	C	0.00012597	ENSG00000112182	BACH2	PGS001227	WC
rs2101551	14	63181642	T	C	0.00239156	ENSG00000140015	KCNH5	PGS000699	TG
rs2105702	10	67726514	C	A	-0.001003	ENSG00000183230	CTN3	PGS001227	WC
rs2112460	19	13590412	A	G	0.000148564	ENSG00000141837	CAC1A	PGS001133	DBP
rs2115507	19	50504250	T	C	0.000542854	ENSG00000105053	VRK3	PGS000685	HbA1c
rs2120144	18	72739928	A	G	0.000275899	ENSG00000215421	ZNF407	PGS000686;PGS001227	HDL;WC
rs2121726	3	26949313	G	T	0.000123702			PGS000699;PGS001227	TG;WC
rs2123769	2	33525407	G	A	0.0013819	ENSG00000049323	LTBP1	PGS001133	DBP
rs2126343	1	244553507	T	C	0.00162837	ENSG00000173728;ENSG00000240963;ENSG00000225401	C1orf100;TGIF2P1	PGS000685	HbA1c
rs2130	8	134964771	T	C	-0.00109487			PGS001227	WC
rs2130250	4	26504157	T	G	0.000816717			PGS001227	WC
rs2130474	11	46185344	G	A	-0.000398154			PGS001133;PGS001227	DBP;WC
rs2132411	6	164988737	T	C	0.000641738			PGS000685	HbA1c
rs2133796	16	69960994	T	G	0.00138819	ENSG00000198373	WWP2	PGS000685;PGS001134	HbA1c;SBP
rs2136817	4	28492165	T	C	0.000436529	ENSG00000250064		PGS000684	GLU
rs2138848	18	2560519	C	A	0.000200567	ENSG00000101574;ENSG00000266783	METTL4	PGS000686;PGS000699;PGS001227	HDL;TG;WC
rs2139633	3	46602736	A	G	0.000360634	ENSG00000163827;ENSG00000268324	LRRC2;LUZPP1	PGS000686	HDL
rs2143415	1	168111495	A	T	0.00028229	ENSG00000143147	GPR161	PGS000686	HDL
rs2144186	20	10828267	A	C	-2.00025e-05	ENSG00000270792		PGS001133;PGS001134	DBP;SBP
rs2145582	14	93343568	A	C	0.00106374			PGS000685	HbA1c
rs2145814	20	21529274	C	T	0.000654681			PGS000686;PGS000699;PGS001134	HDL;TG;SBP
rs2145998	10	81121696	T	A	0.000284993			PGS000686	HDL
rs2146536	9	14388013	A	G	0.000246068	ENSG00000147862	NFIB	PGS000685	HbA1c
rs2152942	1	117183783	C	T	0.000270831	ENSG00000143061	IGSF3	PGS000686;PGS000699	HDL;TG
rs2153299	10	28752106	T	C	0.000496655	ENSG00000237128		PGS001133	DBP
rs2154043	9	79515389	T	C	0.000519032	ENSG00000106772	PRUNE2	PGS000686;PGS001227	HDL;WC
rs2154202	10	98212308	C	T	9.42798e-06	ENSG00000095587	TLL2	PGS000699	TG
rs2156012	7	13678476	C	G	0.000336069	ENSG00000229618	AC011288.2	PGS001227	WC
rs2157322	6	116729556	T	C	0.00133342	ENSG00000111817	DSE	PGS001133	DBP
rs2157329	22	47839090	T	C	0.000611618			PGS000685	HbA1c
rs215835	1	37642693	C	A	0.000167981			PGS001227	WC
rs2158662	7	14117692	G	A	0.000207968			PGS000686;PGS000699	HDL;TG
rs2159132	17	14005439	A	G	-0.000150272	ENSG00000006695	COX10	PGS001133;PGS001134;PGS001227	DBP;SBP;WC
rs2161246	5	57971093	G	A	-1.4828e-05	ENSG00000152932	RAB3C	PGS001133	DBP
rs2162201	4	138154564	G	A	-0.000481561			PGS001133;PGS001134	DBP;SBP
rs2162256	18	72122611	G	A	-0.00103851	ENSG00000187773	FAM69C	PGS001134	SBP
rs2162889	19	17464411	G	A	7.01068e-05	ENSG00000130300	PLVAP	PGS001133	DBP
rs2163571	2	236199722	G	A	-0.00118092			PGS000686;PGS001133	HDL;DBP
rs2165131	1	213696866	T	C	0.00378293	ENSG00000225233		PGS000685;PGS000686	HbA1c;HDL
rs216616	2	80804156	G	A	0.000192918	ENSG00000066032;ENSG00000237031	CTN2;AC008067.2	PGS000686;PGS001133	HDL;DBP
rs2169014	18	8364598	C	T	-0.000880029	ENSG00000173482;ENSG00000266149	PTPRM	PGS000685;PGS000686;PGS001227	HbA1c;HDL;WC
rs2172445	4	4745726	G	A	0.0012799			PGS001227	WC
rs2172496	4	77734939	A	G	0.0018293			PGS001134	SBP
rs2172714	1	166452024	G	A	0.000784993	ENSG00000234142;ENSG00000230231	FMO7P	PGS001227	WC
rs2175337	2	9298590	C	A	0.00337981			PGS000301;PGS000302	SBP;DBP
rs217669	14	62360075	C	T	0.0008497	ENSG00000258882		PGS000686;PGS000699;PGS001227	HDL;TG;WC
rs2177696	8	69182261	A	G	0.00250639			PGS001134	SBP
rs2179137	20	8221643	G	A	0.000744929	ENSG00000182621	PLCB1	PGS001133;PGS001134	DBP;SBP
rs2182409	10	6209218	T	C	-2.41426e-05	ENSG00000170525	PFKFB3	PGS001227	WC
rs2182532	13	75150925	C	T	-0.000369962			PGS001133;PGS001227	DBP;WC
rs2183342	13	80771407	C	G	0.00107548			PGS000686	HDL
rs2184245	9	113284871	T	C	-3.33682e-05	ENSG00000165124	SVEP1	PGS000686	HDL
rs2185261	10	130288721	T	G	-0.00112247			PGS000685	HbA1c
rs2185609	13	25638991	G	A	-0.00138622			PGS000686;PGS001134	HDL;SBP
rs2186074	14	57630089	C	G	0.000442466			PGS000686	HDL
rs2186411	11	59359841	C	T	-0.000144591	ENSG00000110048;ENSG00000264559	OSBP;MIR3162	PGS000686	HDL
rs218642	21	37802629	C	T	-0.000873266	ENSG00000230479	AP000695.6	PGS000686	HDL
rs2186598	11	105614894	G	T	0.000293772	ENSG00000152578	GRIA4	PGS001227	WC
rs2186849	18	2050381	A	G	0.000585386	ENSG00000263745		PGS000686	HDL
rs2187094	18	66513615	A	G	0.000980896	ENSG00000150636	CCDC102B	PGS001134	SBP
rs2189480	12	48263828	G	T	0.000266919	ENSG00000111424	VDR	PGS001227	WC
rs2190383	7	14184011	G	T	0.000366052	ENSG00000136267	DGKB	PGS000685;PGS000686	HbA1c;HDL
rs2192059	7	21170406	C	T	-0.000526413			PGS000686;PGS000699	HDL;TG
rs2193886	2	41255542	C	T	-0.000269033			PGS000699	TG
rs2196447	14	79950488	A	G	6.62576e-05	ENSG00000021645	NRXN3	PGS000685;PGS000686	HbA1c;HDL
rs2196553	3	29255364	C	T	0.000666503			PGS001134	SBP
rs2199639	19	35052255	C	T	0.000789445	ENSG00000221584	AC008747.1	PGS000699	TG
rs2199999	17	14253948	A	G	0.000593822	ENSG00000125430	HS3ST3B1	PGS001133;PGS001134	DBP;SBP
rs220381	16	3344618	G	A	0.00107331	ENSG00000006194;ENSG00000140993	ZNF263;TIGD7	PGS001227	WC
rs2207599	20	7217215	G	A	0.000127729	ENSG00000228888		PGS001134	SBP
rs2216126	2	150177878	C	T	1.90499e-05	ENSG00000224337	FAM8A3P	PGS001227	WC
rs221734	6	165883846	G	C	0.00142922	ENSG00000112541	PDE10A	PGS000686	HDL
rs2218659	2	112305653	A	G	0.000732611			PGS000685	HbA1c
rs2222370	18	4227717	G	A	0.000479147	ENSG00000170579	DLGAP1	PGS001133	DBP
rs2225659	9	122608692	A	G	0.000649308			PGS000686;PGS000699;PGS001133;PGS001227	HDL;TG;DBP;WC
rs2228100	17	19642952	C	G	0.000714782	ENSG00000108602;ENSG00000264785	ALDH3A1	PGS001134	SBP
rs2228226	12	57865821	C	G	0.000452184	ENSG00000111087;ENSG00000123329;ENSG00000166986	GLI1;ARHGAP9;MARS	PGS000685;PGS000686;PGS000699	HbA1c;HDL;TG
rs222935	21	27899198	A	C	0.000506547	ENSG00000166265;ENSG00000197934	CYYR1;AP001597.1	PGS000686;PGS000699	HDL;TG
rs2230181	19	36048741	T	G	-0.000571434	ENSG00000105675	ATP4A	PGS000686	HDL
rs223116	14	23977010	A	G	0.000992476	ENSG00000157306;ENSG00000129460	NGDN	PGS000699;PGS001133	TG;DBP
rs2231495	22	17669306	C	T	9.90708e-05	ENSG00000093072;ENSG00000236325	CECR1;AC005300.5	PGS000686	HDL
rs2231798	14	23830042	C	T	0.000803701	ENSG00000100842;ENSG00000259018	EFS	PGS000685;PGS001134	HbA1c;SBP
rs2232618	20	37001761	C	T	-0.00101895	ENSG00000129988	LBP	PGS001227	WC
rs2232885	22	50928026	A	G	-0.000316272	ENSG00000100253;ENSG00000128165	MIOX;ADM2	PGS001227	WC
rs2232950	11	62010863	C	T	0.000356096	ENSG00000124935;ENSG00000254404	SCGB1D2	PGS001133	DBP
rs2234636	14	21469151	C	T	0.000175979	ENSG00000165794;ENSG00000165792;ENSG00000258471	SLC39A2;METTL17	PGS001133;PGS001134	DBP;SBP
rs2235159	22	45595278	C	G	-0.000528059	ENSG00000100364;ENSG00000221598	KIAA0930;MIR1249	PGS001227	WC
rs2235217	12	120884328	T	C	-0.000673596	ENSG00000257218;ENSG00000170855;ENSG00000219355	GATC;TRIAP1;RPL31P52	PGS000685;PGS001227	HbA1c;WC
rs2235547	1	23406485	C	G	0.00042083	ENSG00000169641;ENSG00000004487;ENSG00000240553	LUZP1;KDM1A	PGS000686	HDL
rs2236717	11	130739887	G	T	0.00103715	ENSG00000255455;ENSG00000254842		PGS000699	TG
rs2237877	11	2766234	A	G	0.000104537	ENSG00000053918	KCNQ1	PGS001227	WC
rs2239074	12	2538549	T	C	0.00102071	ENSG00000151067	CAC1C	PGS000685	HbA1c
rs2239080	12	2554689	G	A	0.000324899	ENSG00000151067	CAC1C	PGS001227	WC
rs2240335	1	17674537	C	A	0.000299349	ENSG00000159339;ENSG00000269468	PADI4;AC004824.2	PGS000685	HbA1c
rs2241057	2	72361960	G	A	0.000584844	ENSG00000003137	CYP26B1	PGS001227	WC
rs2241119	14	81558965	G	A	-0.000451307	ENSG00000165409	TSHR	PGS000685	HbA1c
rs2241144	4	4924269	T	C	0.00130222	ENSG00000200761	RN7SKP113	PGS001227	WC
rs2241393	19	6685304	G	C	0.000958183	ENSG00000125730	C3	PGS000686;PGS001133	HDL;DBP
rs2241589	19	8398531	C	T	0.00124163	ENSG00000186994	KANK3	PGS000685;PGS000686;PGS000699;PGS001133	HbA1c;HDL;TG;DBP
rs2241801	2	105924510	A	G	0.000289885	ENSG00000135966	TGFBRAP1	PGS000699	TG
rs2241897	8	41555077	T	C	0.000362363	ENSG00000029534	ANK1	PGS000685;PGS001133	HbA1c;DBP
rs2241985	2	239049540	A	G	1.67458e-06	ENSG00000168427	KLHL30	PGS001133	DBP
rs2242324	15	59450919	C	T	0.000307318	ENSG00000157483	MYO1E	PGS001227	WC
rs2243988	21	36202440	T	C	0.00165348	ENSG00000159216	RUNX1	PGS000686	HDL
rs2245310	10	93060349	A	G	0.000467354			PGS000699;PGS001133;PGS001134;PGS001227	TG;DBP;SBP;WC
rs2245368	7	76608143	T	C	0.000161559	ENSG00000186704;ENSG00000243566;ENSG00000225703	DTX2P1;UPK3B;AC005522.7	PGS001227	WC
rs224630	11	32087108	T	C	-0.000309463	ENSG00000049449;ENSG00000254627	RCN1	PGS000686	HDL
rs2246670	1	49002874	C	G	0.00163931	ENSG00000186094	AGBL4	PGS000686;PGS001133	HDL;DBP
rs2247911	10	59893930	T	C	0.000242362			PGS001134	SBP
rs2249708	21	31250621	C	T	0.00142123	ENSG00000171189	GRIK1	PGS001134	SBP
rs2252761	10	43834545	C	T	0.000985541	ENSG00000221468	RNU6ATAC11P	PGS000686	HDL
rs2254290	6	13346660	T	C	7.70383e-05			PGS000699	TG
rs2254456	21	38111138	C	G	0.00040266	ENSG00000159263	SIM2	PGS000699	TG
rs2258174	17	971021	G	A	0.000349105	ENSG00000159842	ABR	PGS000699;PGS001133;PGS001227	TG;DBP;WC
rs2269213	14	23307271	A	C	-0.000972643	ENSG00000157227;ENSG00000172590	MMP14;MRPL52	PGS001134	SBP
rs2272111	17	72469966	A	G	0.00162878	ENSG00000167851	CD300A	PGS001133;PGS001134;PGS001227	DBP;SBP;WC
rs2273514	14	94595989	C	T	0.00194697	ENSG00000119632	IFI27L2	PGS000685	HbA1c
rs2274552	6	167169098	G	A	0.000254158	ENSG00000071242	RPS6KA2	PGS000686	HDL
rs2274774	13	113343206	G	A	0.000578316	ENSG00000068650;ENSG00000197595	ATP11A;C13orf35	PGS000685;PGS000686	HbA1c;HDL
rs2275496	9	111641627	T	C	-0.000715842	ENSG00000070061	IKBKAP	PGS000685	HbA1c
rs2275580	10	99125949	T	C	-0.000467194	ENSG00000052749	RRP12	PGS001133	DBP
rs227710	17	54785960	G	A	-9.63458e-06			PGS001227	WC
rs2278442	19	10444826	G	A	-0.000245648	ENSG00000076662;ENSG00000161847	ICAM3;RAVER1	PGS000685;PGS001227	HbA1c;WC
rs2280204	4	9909850	G	T	-0.000502995	ENSG00000109667	SLC2A9	PGS001227	WC
rs2281417	14	37157010	T	C	0.00125612	ENSG00000183032	SLC25A21	PGS001134	SBP
rs2282239	10	112262125	C	T	0.000770108	ENSG00000138166	DUSP5	PGS000686	HDL
rs2284738	14	81586934	T	C	-0.000250841	ENSG00000165409;ENSG00000258999	TSHR	PGS000699	TG
rs2285167	22	44251189	A	G	-0.000398409	ENSG00000130540	SULT4A1	PGS000686;PGS000699	HDL;TG
rs2285745	19	36590329	T	C	0.000830108	ENSG00000075702	WDR62	PGS001133;PGS001227	DBP;WC
rs228636	1	7917557	C	T	0.000155104	ENSG00000049247	UTS2	PGS001227	WC
rs2286507	7	22854760	T	C	0.000152058	ENSG00000196683	TOMM7	PGS000685;PGS000686;PGS001227	HbA1c;HDL;WC
rs2287669	19	33110204	C	T	-4.29572e-05	ENSG00000105186	ANKRD27	PGS001227	WC
rs2288085	18	32459704	G	A	0.000146902	ENSG00000134769	DT	PGS001227	WC
rs228813	6	39085700	T	C	0.000604541	ENSG00000112167;ENSG00000217165	SAYSD1;ANKRD18EP	PGS000685	HbA1c
rs2288192	2	12864766	C	T	0.00113296	ENSG00000071575	TRIB2	PGS001227	WC
rs2288466	5	26988328	A	G	0.000524506	ENSG00000113100	CDH9	PGS001134	SBP
rs2289021	2	26362515	G	T	0.00114296	ENSG00000084733;ENSG00000231655	RAB10;AC011742.3	PGS000685;PGS000686	HbA1c;HDL
rs2290393	7	158438186	A	G	0.000688875	ENSG00000146918	NCAPG2	PGS001227	WC
rs2292324	16	84028014	G	C	0.000870344	ENSG00000103154	NECAB2	PGS001227	WC
rs2292805	1	234406128	C	A	5.39258e-05	ENSG00000183780;ENSG00000236244;ENSG00000231272	SLC35F3	PGS001133	DBP
rs2293595	4	69178920	C	T	0.000279193	ENSG00000083896;ENSG00000257413	YTHDC1	PGS001134	SBP
rs2293829	14	80300677	C	A	0.000685348	ENSG00000021645	NRXN3	PGS001134	SBP
rs2294459	6	6597326	C	G	0.000257424	ENSG00000112799;ENSG00000216863	LY86	PGS001227	WC
rs2294830	6	52137456	C	T	0.000908521	ENSG00000112118	MCM3	PGS000685	HbA1c
rs2295820	14	55218161	C	A	-0.000777026	ENSG00000020577	SAMD4A	PGS001227	WC
rs2296067	9	6984236	A	G	0.00087706	ENSG00000107077	KDM4C	PGS001133;PGS001134	DBP;SBP
rs2296504	13	42806429	A	G	0.000320875	ENSG00000102780	DGKH	PGS000686	HDL
rs2296972	13	47428471	C	A	4.01348e-05	ENSG00000102468;ENSG00000224517	HTR2A	PGS000699	TG
rs2297854	20	58349807	A	G	-0.000437324	ENSG00000087495	PHACTR3	PGS001134	SBP
rs229998	20	49729512	G	A	0.00058327			PGS001227	WC
rs2300185	20	1135413	T	C	0.00066377	ENSG00000125818	PSMF1	PGS001227	WC
rs2302601	19	17941173	G	C	-0.000980259	ENSG00000105639	JAK3	PGS000699	TG
rs2302607	16	8729124	A	G	-0.00137456	ENSG00000067365	METTL22	PGS001227	WC
rs2307108	5	127610002	T	C	0.000571165	ENSG00000138829	FBN2	PGS000686;PGS000699	HDL;TG
rs230946	17	15137479	T	C	0.000238022	ENSG00000109099;ENSG00000238806	PMP22;snoU13	PGS001133	DBP
rs2309469	4	182222075	A	G	0.000106253			PGS000686	HDL
rs2313048	19	18915988	A	G	0.00260498			PGS000685	HbA1c
rs231440	17	42007482	A	G	0.00148892	ENSG00000267420		PGS000686	HDL
rs2315380	2	133157843	T	C	0.00140886			PGS001133;PGS001134	DBP;SBP
rs2315894	13	55968888	G	A	0.000563963			PGS001134	SBP
rs2317465	17	2878222	T	C	-0.000245618	ENSG00000132359	RAP1GAP2	PGS000699	TG
rs2318352	8	139955252	A	G	0.00240254			PGS000686	HDL
rs231947	6	155741520	A	G	-0.00232819	ENSG00000074771	NOX3	PGS001227	WC
rs2322128	8	26376787	T	C	0.00154116	ENSG00000092964	DPYSL2	PGS000699	TG
rs2322659	2	136555659	C	T	0.000591098	ENSG00000115850	LCT	PGS000686;PGS000699	HDL;TG
rs2327933	20	15379676	G	T	0.00172349	ENSG00000172264	MACROD2	PGS001134	SBP
rs2330545	5	44339810	G	A	0.000523432	ENSG00000070193	FGF10	PGS000685	HbA1c
rs233983	4	104670141	A	G	7.72e-05			PGS001133;PGS001134	DBP;SBP
rs2339959	5	172955183	T	C	0.000732495			PGS000686	HDL
rs2340298	1	242175001	C	A	0.000156311			PGS000686	HDL
rs2341976	6	168690860	C	T	0.000581956	ENSG00000164488;ENSG00000230711	DACT2;CTAGE13P	PGS000699;PGS001133;PGS001134	TG;DBP;SBP
rs2346937	4	64125181	C	A	-0.000181452			PGS000686;PGS000699	HDL;TG
rs2350372	6	73920866	C	T	0.000897245	ENSG00000251360	KHDC1P1	PGS000685;PGS001227	HbA1c;WC
rs2350922	8	62632147	G	A	-0.000475867	ENSG00000198363;ENSG00000264408	ASPH;MIR4470	PGS001227	WC
rs2352737	12	25164850	A	C	-0.00209456	ENSG00000258879		PGS001133;PGS001227	DBP;WC
rs235314	21	46271452	T	C	0.000110184	ENSG00000183255	PTTG1IP	PGS000660	HDL
rs2357888	2	11184914	C	T	0.00139916			PGS000699	TG
rs2359536	10	20899608	C	T	0.00115976			PGS000684;PGS000685;PGS000699;PGS001227	GLU;HbA1c;TG;WC
rs2360989	14	76762188	C	T	0.000361481	ENSG00000258402		PGS000686	HDL
rs2362824	3	37199453	A	G	0.00171984	ENSG00000093167	LRRFIP2	PGS001133	DBP
rs2365522	4	72776163	C	A	0.00137643			PGS000699	TG
rs236594	17	68207627	A	G	0.000219197			PGS001227	WC
rs2365956	3	61528270	T	C	-0.000764652			PGS000699;PGS001227	TG;WC
rs2367249	17	69072864	T	C	0.000274031			PGS001134	SBP
rs2367948	7	143195341	C	A	-0.000211958	ENSG00000229153		PGS000699	TG
rs236907	1	171644586	A	G	-0.000262411	ENSG00000233328	PFN1P1	PGS000699	TG
rs2370267	14	97711511	A	G	-0.000454742			PGS001134	SBP
rs2371951	3	65306966	G	T	0.000472461			PGS000685	HbA1c
rs2371996	3	30200658	A	G	-0.00122649			PGS000685;PGS000686	HbA1c;HDL
rs2374464	11	83638938	A	G	0.00049129	ENSG00000150672	DLG2	PGS000685	HbA1c
rs238238	17	4856376	G	A	0.00132342	ENSG00000108518;ENSG00000108515	PFN1;ENO3	PGS000685;PGS001133;PGS001134;PGS001227	HbA1c;DBP;SBP;WC
rs2383096	9	19448473	G	A	0.000148071	ENSG00000177076;ENSG00000260912	ACER2	PGS000686;PGS001227	HDL;WC
rs2383200	9	21677459	C	T	0.0011006			PGS001133;PGS001227	DBP;WC
rs2383436	14	33539762	A	G	0.000188604	ENSG00000151322	NPAS3	PGS000699;PGS001227	TG;WC
rs2385523	8	127181094	C	A	0.00136622			PGS000685;PGS001227	HbA1c;WC
rs2386048	4	7947975	T	C	0.000244503			PGS000686	HDL
rs2388746	10	8547259	A	G	5.48263e-05			PGS000686	HDL
rs238904	11	113988286	A	G	0.000453868	ENSG00000109906	ZBTB16	PGS000699	TG
rs2389649	1	84379449	T	C	0.00285052	ENSG00000137941	TTLL7	PGS001227	WC
rs2389764	2	163707880	C	T	-0.000965244			PGS000686	HDL
rs2390366	7	20842465	C	T	0.000488325			PGS000699	TG
rs239062	21	17664956	T	G	1.46253e-05	ENSG00000215386;ENSG00000270071	LINC00478;AP001172.2	PGS001134	SBP
rs2390975	7	24405877	A	G	0.00107164			PGS001133;PGS001227	DBP;WC
rs2392844	7	106122359	G	A	0.000292332	ENSG00000243797		PGS000686	HDL
rs2394578	10	71489538	T	C	0.0040942			PGS000686	HDL
rs2395017	7	98713930	T	C	3.18895e-05	ENSG00000198742	SMURF1	PGS000685	HbA1c
rs2396915	6	49635821	T	C	0.000770039			PGS001227	WC
rs2397458	15	95816217	G	A	0.00117264	ENSG00000248441		PGS000685;PGS000699	HbA1c;TG
rs2400300	3	134468296	A	G	0.0011144	ENSG00000154928	EPHB1	PGS001134	SBP
rs240677	6	1045925	C	T	0.00155958			PGS000699	TG
rs2408795	12	47843351	G	A	-0.000207964			PGS000686	HDL
rs2409773	8	11306615	T	C	-0.000867704	ENSG00000154319	FAM167A	PGS001227	WC
rs2412024	2	240780714	A	G	-0.00107692			PGS000686	HDL
rs241993	12	3818665	T	C	-4.16886e-05	ENSG00000130038	EFCAB4B	PGS000699;PGS001227	TG;WC
rs2422203	2	75694310	A	G	0.00176491	ENSG00000115363	EVA1A	PGS000684	GLU
rs2422753	20	2361684	T	C	0.00031078	ENSG00000166948	TGM6	PGS001133;PGS001134	DBP;SBP
rs2422801	20	2599043	G	A	0.00026872	ENSG00000149488	TMC2	PGS000686	HDL
rs2423892	20	14958405	C	T	0.000981892	ENSG00000172264	MACROD2	PGS001134	SBP
rs2425817	20	44895286	A	G	0.000234911	ENSG00000149654	CDH22	PGS000699	TG
rs2427428	20	61364133	C	T	7.22854e-06	ENSG00000101188;ENSG00000223669	NTSR1	PGS001227	WC
rs2429176	12	2045191	C	T	-0.000315487	ENSG00000235049	LINC00940	PGS001134	SBP
rs2429216	7	139958544	T	C	0.000762804			PGS000685;PGS000686;PGS000699;PGS001227	HbA1c;HDL;TG;WC
rs2429944	17	69712273	A	G	0.000980561			PGS001133;PGS001227	DBP;WC
rs2430684	12	109582318	A	G	-6.61094e-05	ENSG00000076555	ACACB	PGS000660	HDL
rs2431697	5	159879978	C	T	-0.00204726			PGS001227	WC
rs2431776	19	37326284	T	G	-0.000137078	ENSG00000197863	ZNF790	PGS001227	WC
rs243186	14	90077277	C	T	0.000129225	ENSG00000053254	FOXN3	PGS000686;PGS000699;PGS001227	HDL;TG;WC
rs2436630	12	109562460	A	G	0.000120028	ENSG00000076555;ENSG00000256139	ACACB	PGS000685	HbA1c
rs2436772	2	47283557	A	G	0.000698792	ENSG00000068724;ENSG00000239605	TTC7A;C2orf61	PGS000699;PGS001227	TG;WC
rs2437359	13	46446516	G	T	-0.00252025			PGS001227	WC
rs2438086	2	105871129	G	A	0.000221351	ENSG00000268556;ENSG00000272861	AC012360.1	PGS000686	HDL
rs2439418	15	66973877	C	T	0.000754794	ENSG00000259471		PGS001134	SBP
rs2440675	8	97493023	T	C	6.93566e-05			PGS000686;PGS000699	HDL;TG
rs2442569	8	6456430	T	G	0.00059749	ENSG00000147316	MCPH1	PGS000686;PGS000699	HDL;TG
rs2444239	11	120056416	A	T	0.00192973	ENSG00000137699	TRIM29	PGS000699;PGS001133;PGS001134	TG;DBP;SBP
rs2446579	10	14004712	G	A	0.000144891	ENSG00000151474	FRMD4A	PGS001227	WC
rs2446861	8	95235933	C	T	0.000789675			PGS001133	DBP
rs2447516	8	99087729	C	T	-0.00069189	ENSG00000177459	C8orf47	PGS000685;PGS001227	HbA1c;WC
rs244782	16	84361533	C	G	0.000763258	ENSG00000103175	WFDC1	PGS001227	WC
rs2449501	11	20044696	G	A	0.000113537	ENSG00000166833	V2	PGS000699;PGS001133	TG;DBP
rs245243	5	109230735	A	G	0.00157339			PGS000686;PGS000699	HDL;TG
rs2454195	1	179714032	G	T	0.000141392	ENSG00000143340;ENSG00000243062	FAM163A	PGS001134	SBP
rs2459111	6	152450470	T	C	0.000878743	ENSG00000131018;ENSG00000091831	SYNE1;ESR1	PGS000685	HbA1c
rs2459597	6	1256952	G	A	0.000910887			PGS001133	DBP
rs2460167	5	90069563	A	G	0.00110442	ENSG00000164199	GPR98	PGS000686	HDL
rs2461226	10	123833105	G	C	0.000626908	ENSG00000138162	TACC2	PGS000699	TG
rs2474894	6	51838853	T	C	0.00164903	ENSG00000170927;ENSG00000240641	PKHD1;RN7SL580P	PGS001227	WC
rs247836	16	84580909	T	C	0.000531116	ENSG00000140950	TLDC1	PGS000685	HbA1c
rs2482583	10	110391261	C	A	0.000849348			PGS001134	SBP
rs248431	5	150564404	A	G	0.000657666	ENSG00000198624	CCDC69	PGS001134	SBP
rs2485365	6	159512373	A	G	0.000693602			PGS000686	HDL
rs2487151	7	150890241	A	G	0.00221806	ENSG00000183016	IQCA1P1	PGS001134	SBP
rs2487509	14	99709618	T	C	0.00187162	ENSG00000127152	BCL11B	PGS000699	TG
rs2489007	10	102422046	C	T	-0.00140126			PGS001227	WC
rs2490113	1	90456097	C	G	0.000354703	ENSG00000162664;ENSG00000228175;ENSG00000252797	ZNF326;GEMIN8P4;RN7SKP272	PGS000685	HbA1c
rs2490444	6	12544169	T	C	8.6007e-05			PGS001134;PGS001227	SBP;WC
rs2493636	9	109520821	A	G	0.00088036			PGS000686	HDL
rs2493920	6	148601256	G	A	0.00160105	ENSG00000111961;ENSG00000207345;ENSG00000224658	SASH1	PGS000686	HDL
rs2498586	6	118026126	C	T	0.00131732	ENSG00000153989	NUS1	PGS000301;PGS000302	SBP;DBP
rs2498712	9	25563756	G	A	8.64317e-06			PGS001227	WC
rs2500340	1	55464743	C	T	-5.59684e-05	ENSG00000162399	BSND	PGS001227	WC
rs2500452	1	51458372	G	A	0.000637451			PGS000685	HbA1c
rs2501674	10	6937822	T	C	0.00134092	ENSG00000234248		PGS001227	WC
rs2502075	10	2988257	A	G	-3.10163e-05			PGS000699	TG
rs2503339	13	22804312	C	A	0.000251133			PGS000684	GLU
rs2508241	11	78882172	T	C	-7.20754e-05	ENSG00000149256	TENM4	PGS000684;PGS000685	GLU;HbA1c
rs2509167	11	69975570	G	A	-0.000332783	ENSG00000131620;ENSG00000255143	ANO1	PGS001134	SBP
rs2511005	11	75307363	T	G	-0.000504682	ENSG00000171533;ENSG00000255326;ENSG00000255434	MAP6	PGS000685;PGS000686;PGS000699	HbA1c;HDL;TG
rs2511420	11	91780853	T	C	0.000260352			PGS001133;PGS001227	DBP;WC
rs2514986	8	119431178	T	C	-0.00070613	ENSG00000177570	SAMD12	PGS001227	WC
rs2515049	8	119505000	G	A	-0.000288183	ENSG00000177570	SAMD12	PGS000699;PGS001133;PGS001134	TG;DBP;SBP
rs251936	5	174778849	G	A	0.00122872			PGS001227	WC
rs2520027	16	23818502	C	T	0.000796047			PGS000686;PGS001227	HDL;WC
rs2531360	5	140116664	A	G	0.00216682	ENSG00000250515		PGS000686	HDL
rs2537662	10	59719339	A	G	0.000532518	ENSG00000223841		PGS001134	SBP
rs2540513	12	96492448	A	G	0.00037883	ENSG00000266889	RN7SL88P	PGS000686	HDL
rs2540953	2	65272362	A	G	0.000353269			PGS000686;PGS000699;PGS001133;PGS001227	HDL;TG;DBP;WC
rs2541519	16	10753981	A	G	0.00126558	ENSG00000153060	TEKT5	PGS000686;PGS000699;PGS001227	HDL;TG;WC
rs254551	5	134380531	G	A	1.01917e-06	ENSG00000224186;ENSG00000249082	C5orf66	PGS001134	SBP
rs2547319	19	51883149	T	G	0.00119275	ENSG00000105370	LIM2	PGS000685	HbA1c
rs2550428	16	58527975	C	T	-0.00028456	ENSG00000103034;ENSG00000200556	NDRG4	PGS001227	WC
rs2552109	8	3925805	C	T	-0.00162599	ENSG00000183117	CSMD1	PGS001227	WC
rs2560762	6	13454603	A	G	-0.000994209	ENSG00000145990	GFOD1	PGS000686	HDL
rs2560851	5	16887383	T	C	0.00143818	ENSG00000145555	MYO10	PGS001133	DBP
rs256631	5	155453636	G	A	0.000366667	ENSG00000170624	SGCD	PGS001133	DBP
rs2567149	12	70973106	C	A	-0.0011989	ENSG00000127329	PTPRB	PGS000686	HDL
rs2570186	8	75786535	C	T	0.00131426			PGS001133	DBP
rs2570319	11	109645430	A	G	0.00075445	ENSG00000254659		PGS001227	WC
rs2576969	12	104278528	G	A	0.000699843	ENSG00000214198		PGS001134	SBP
rs2577022	15	96734947	T	C	5.72834e-05	ENSG00000247809		PGS000685	HbA1c
rs2577850	2	200700685	C	T	0.000795835	ENSG00000226124	FTCDNL1	PGS000685	HbA1c
rs2578318	3	81152616	C	T	0.000805643			PGS001227	WC
rs2579938	6	101916571	C	A	0.000300574	ENSG00000164418	GRIK2	PGS000699	TG
rs2582520	14	105312067	C	T	-0.00113322	ENSG00000258811		PGS000684;PGS000685	GLU;HbA1c
rs2583556	2	85331686	A	G	0.000168148	ENSG00000225787	LSM3P3	PGS000686	HDL
rs2584170	15	87857917	C	T	-0.000201999			PGS001227	WC
rs2584732	18	11025325	A	G	0.000540534	ENSG00000154864	PIEZO2	PGS001133;PGS001134;PGS001227	DBP;SBP;WC
rs2586822	17	71848922	A	C	0.00115579			PGS001134	SBP
rs258816	5	142590414	C	A	0.00173626	ENSG00000145819	ARHGAP26	PGS001227	WC
rs2593321	3	22122396	T	C	0.000151393	ENSG00000151789	ZNF385D	PGS000686	HDL
rs2593328	3	22108642	A	G	-1.28343e-05	ENSG00000151789	ZNF385D	PGS000686	HDL
rs2594208	3	127259212	T	C	0.00117927	ENSG00000239921		PGS000686	HDL
rs2596834	3	10820067	C	T	0.00197035			PGS001227	WC
rs2605877	8	74146766	A	G	-0.000165255			PGS000686	HDL
rs2606183	17	77217389	G	A	0.000679139	ENSG00000167281	RBFOX3	PGS001134	SBP
rs2610249	5	64016641	G	A	0.000176353	ENSG00000145642;ENSG00000153006	FAM159B;SREK1IP1	PGS001134	SBP
rs2610944	8	21145158	T	C	0.000174909			PGS001227	WC
rs2612228	18	55053699	C	T	-0.000521539			PGS000686	HDL
rs2612408	4	171334911	A	G	-0.000459244			PGS001134	SBP
rs2613843	19	40969203	T	C	0.000452379	ENSG00000090013;ENSG00000160460	BLVRB;SPTBN4	PGS001133;PGS001134	DBP;SBP
rs2616132	10	71469514	G	A	-0.000386234			PGS000685	HbA1c
rs2623115	14	85164660	A	G	0.000125785			PGS001133	DBP
rs262365	7	103457817	A	G	-0.000449414	ENSG00000189056	RELN	PGS000686	HDL
rs2625408	1	21979230	C	T	0.000358629	ENSG00000076864	RAP1GAP	PGS000685;PGS001133;PGS001134	HbA1c;DBP;SBP
rs2627231	6	134374673	A	G	0.000652903	ENSG00000146411	SLC2A12	PGS000685	HbA1c
rs262759	5	165065910	T	G	-0.00118933	ENSG00000253693		PGS000686	HDL
rs2631899	8	21125374	C	T	0.000609847			PGS000686	HDL
rs2632246	3	113595909	G	A	0.00235109	ENSG00000178075	GRAMD1C	PGS001133;PGS001134	DBP;SBP
rs2635025	1	164659008	G	C	6.1905e-05	ENSG00000185630	PBX1	PGS000685	HbA1c
rs263575	9	17033840	G	A	-5.27076e-05			PGS001133	DBP
rs2636802	10	98930392	T	C	-0.000250747	ENSG00000187122;ENSG00000269891	SLIT1	PGS001133	DBP
rs2637567	13	64189612	G	A	-0.000860625			PGS000686;PGS001227	HDL;WC
rs2637627	10	133958541	C	T	-0.000468746	ENSG00000188385	JAKMIP3	PGS000699	TG
rs2638466	12	89687490	T	C	0.000158241	ENSG00000257156		PGS001133;PGS001134	DBP;SBP
rs2641696	16	84885506	C	T	0.000818326	ENSG00000103196;ENSG00000265249	CRISPLD2;AC025280.1	PGS000686;PGS001133;PGS001227	HDL;DBP;WC
rs2642105	14	46959926	G	A	0.000666673	ENSG00000258700	LINC00871	PGS001227	WC
rs2642379	3	86532185	T	C	0.00118378	ENSG00000241328		PGS000686;PGS001227	HDL;WC
rs2643801	9	27652540	T	C	-0.000660481			PGS000686	HDL
rs2653832	4	173884101	C	A	0.000808156	ENSG00000174473	GALNTL6	PGS000699	TG
rs265387	6	129564944	A	G	0.000978911	ENSG00000196569	LAMA2	PGS000699	TG
rs2654417	3	104802587	T	G	0.00382449			PGS001227	WC
rs2655233	3	13573068	C	T	0.000407113	ENSG00000163520	FBLN2	PGS000686;PGS000699;PGS001227	HDL;TG;WC
rs2659615	11	132720248	T	C	0.00266672	ENSG00000183715	OPCML	PGS001133	DBP
rs2660845	12	96438553	A	G	8.55766e-05	ENSG00000111144	LTA4H	PGS000686;PGS000699	HDL;TG
rs2661319	1	163039777	C	T	0.000310388	ENSG00000117152	RGS4	PGS001133;PGS001134	DBP;SBP
rs2663853	18	55459217	G	A	0.000415253	ENSG00000081923	ATP8B1	PGS001134	SBP
rs2664314	14	99644954	G	A	-0.000736829	ENSG00000127152	BCL11B	PGS000686	HDL
rs2666048	4	179335597	T	C	0.000895852			PGS001133	DBP
rs2667151	2	195977983	T	G	-0.00227255			PGS000686;PGS001227	HDL;WC
rs266742	3	186475845	G	T	-0.00102458	ENSG00000226652;ENSG00000197099	PSMD10P2	PGS000684	GLU
rs2671822	17	33597682	C	T	0.000385383	ENSG00000166750	SLFN5	PGS001227	WC
rs2675181	3	9197231	T	C	0.000754655	ENSG00000196220	SRGAP3	PGS000686	HDL
rs267899	1	182446356	A	G	0.00145311	ENSG00000121446	RGSL1	PGS001227	WC
rs26862	16	2257105	C	G	0.000282898	ENSG00000167965;ENSG00000182685;ENSG00000184207;ENSG00000252958;ENSG00000261532	MLST8;BRICD5;PGP;AC009065.3	PGS001227	WC
rs2689254	16	54219448	T	C	0.000170491			PGS001227	WC
rs2689693	10	95965722	C	T	-0.000147712	ENSG00000138193	PLCE1	PGS001133	DBP
rs2693718	14	99763483	T	C	0.00196496			PGS000699	TG
rs2695948	12	127691532	C	G	-0.0010244			PGS000699	TG
rs2698351	3	111178700	G	A	-0.000959682	ENSG00000153283	CD96	PGS000699;PGS001227	TG;WC
rs2705062	8	17419299	A	G	6.04112e-05	ENSG00000003989	SLC7A2	PGS000699	TG
rs2705455	4	156502857	A	G	-0.000192805			PGS000686	HDL
rs270668	6	104763414	A	G	0.00122336			PGS000685	HbA1c
rs2709336	4	183890703	G	A	0.000257652			PGS000685	HbA1c
rs2710489	2	222448817	C	T	3.33661e-05			PGS001133;PGS001134	DBP;SBP
rs2712579	12	45977048	A	G	0.00064158	ENSG00000257657		PGS000685;PGS000686;PGS001134	HbA1c;HDL;SBP
rs2713547	2	227177236	C	A	0.000492411			PGS001227	WC
rs2714023	17	70703071	A	G	0.000409172	ENSG00000133195	SLC39A11	PGS001227	WC
rs2714493	2	202346327	C	T	-0.000832019	ENSG00000082146	STRADB	PGS000699	TG
rs2714700	7	79367667	C	T	0.000202413			PGS000686;PGS001227	HDL;WC
rs2715375	4	179409562	G	A	0.00303741			PGS001134	SBP
rs2715580	15	26506226	C	A	0.00152501			PGS001134	SBP
rs2716089	6	95852609	G	C	0.00311908			PGS001227	WC
rs2717356	7	18975056	G	T	0.000791594	ENSG00000048052	HDAC9	PGS000686	HDL
rs2721041	5	350524	G	A	0.000235205	ENSG00000063438;ENSG00000249915	AHRR;PDCD6	PGS000686	HDL
rs2721905	8	133458487	A	C	0.000357263	ENSG00000184156	KCNQ3	PGS000686	HDL
rs2722372	7	37890267	A	G	-0.000288477	ENSG00000086288	NME8	PGS001133;PGS001134	DBP;SBP
rs2726727	4	56535070	A	G	0.000954661			PGS001227	WC
rs2727146	15	100458475	C	T	0.0035465			PGS000686	HDL
rs2732814	2	103415494	G	A	0.000319107	ENSG00000170417	TMEM182	PGS001134;PGS001227	SBP;WC
rs2735614	7	152783962	T	C	0.00137275			PGS000685;PGS001227	HbA1c;WC
rs2737659	1	200053219	T	C	0.00052834	ENSG00000116833	NR5A2	PGS000684	GLU
rs2738625	16	78716677	G	A	0.00088953	ENSG00000186153	WWOX	PGS000699	TG
rs2740499	9	107628188	G	A	0.00144247	ENSG00000165029	ABCA1	PGS000686	HDL
rs2741087	8	6686791	T	C	0.000249177	ENSG00000186530	XKR5	PGS000686	HDL
rs2745061	20	44072196	T	C	8.13096e-05	ENSG00000234011;ENSG00000269549	AL031663.2	PGS000685	HbA1c
rs2746678	1	55788281	C	T	0.000182189			PGS000685	HbA1c
rs2747565	20	32378732	A	G	5.92195e-05	ENSG00000131061;ENSG00000230753	ZNF341	PGS000699	TG
rs2753591	14	26462208	G	A	0.000359893	ENSG00000257986		PGS000685	HbA1c
rs2754064	14	99853799	C	G	-0.00040259			PGS000686	HDL
rs2755263	1	67529243	A	G	0.000198964			PGS001227	WC
rs2757643	6	135761233	A	C	0.0015591	ENSG00000135541	AHI1	PGS000686	HDL
rs2758469	9	74933220	C	T	0.000501594	ENSG00000225434		PGS000685	HbA1c
rs2759263	6	125350432	G	T	0.000850369	ENSG00000146373	RNF217	PGS001134	SBP
rs2761444	1	110740472	G	A	0.00127879	ENSG00000197106	SLC6A17	PGS000685	HbA1c
rs2764982	10	3285788	C	G	-0.000987784	ENSG00000226762		PGS000685;PGS001227	HbA1c;WC
rs2767434	10	134622408	T	C	0.000796005	ENSG00000171811	TTC40	PGS000686	HDL
rs2768999	6	6918126	T	C	0.000330781	ENSG00000223342		PGS000699	TG
rs277241	12	44002268	A	G	0.00102769			PGS001133	DBP
rs2775253	14	20528505	T	A	0.000906101	ENSG00000176246	OR4L1	PGS001227	WC
rs2780231	20	45136444	T	C	0.000602854	ENSG00000198185	ZNF334	PGS000686;PGS001133	HDL;DBP
rs2787272	4	119475430	G	A	0.00157242	ENSG00000154608	CEP170P1	PGS001133	DBP
rs2788430	1	112741160	A	G	0.00283431	ENSG00000231246;ENSG00000239111	snoU13	PGS000699	TG
rs2788610	1	112346989	T	C	0.000591882	ENSG00000171385	KCND3	PGS000686;PGS001227	HDL;WC
rs278981	4	40428010	T	C	0.000463184	ENSG00000163694;ENSG00000250893	RBM47	PGS000685;PGS000699;PGS001133;PGS001134	HbA1c;TG;DBP;SBP
rs2790898	1	201919674	T	C	0.000204558	ENSG00000134375;ENSG00000163431	TIMM17A;LMOD1	PGS000685;PGS001134	HbA1c;SBP
rs2792251	1	164541977	G	A	0.000240354	ENSG00000185630	PBX1	PGS001133;PGS001134	DBP;SBP
rs279393	5	167059677	G	A	3.91458e-05	ENSG00000145934	TENM2	PGS000699	TG
rs280215	2	121789026	T	C	0.000318408	ENSG00000221321	AC016764.1	PGS000699	TG
rs2802633	13	80290816	C	T	7.68887e-05			PGS001227	WC
rs2806357	6	109275038	G	A	0.000188444	ENSG00000118690	ARMC2	PGS000686;PGS000699	HDL;TG
rs2815104	6	39168174	G	A	-0.000309651	ENSG00000164626	KCNK5	PGS000686;PGS000699;PGS001227	HDL;TG;WC
rs2815251	1	217583807	G	A	0.00203192			PGS000685;PGS000686	HbA1c;HDL
rs2816223	6	1581803	G	A	0.000633562			PGS000686	HDL
rs2819750	1	238015491	A	G	0.000180243			PGS001227	WC
rs2824310	21	18822174	A	G	-0.000965271	ENSG00000232560;ENSG00000252613	C21orf37	PGS001133	DBP
rs2824755	21	19718818	T	G	-0.000544553	ENSG00000154646	TMPRSS15	PGS001227	WC
rs2825297	21	20405222	G	A	-1.94695e-05			PGS000686;PGS001227	HDL;WC
rs2826384	21	21922296	C	A	0.000299088			PGS000699	TG
rs2827088	21	23218925	A	G	0.00124382			PGS000685;PGS001227	HbA1c;WC
rs2828435	21	25070036	G	A	1.15345e-05			PGS000699	TG
rs2828483	21	25109093	G	A	0.00162004			PGS001227	WC
rs2830795	21	28608163	A	G	0.000715358			PGS000685	HbA1c
rs2831445	21	29436077	T	C	0.000754387	ENSG00000232079	AL035610.1	PGS001134	SBP
rs2833143	21	32251674	T	C	0.0015419	ENSG00000182591		PGS000686	HDL
rs2833631	21	33430474	C	T	-0.00118335			PGS000686;PGS001133	HDL;DBP
rs2833660	21	33489547	A	G	0.00111399	ENSG00000230323	LINC00159	PGS001227	WC
rs2834253	21	35093213	T	C	0.000425171	ENSG00000205726	ITSN1	PGS000685;PGS001133;PGS001134	HbA1c;DBP;SBP
rs2834773	21	36486190	A	G	0.000304308	ENSG00000159216	RUNX1	PGS000686	HDL
rs2835431	21	38048839	C	T	-0.00143646			PGS001227	WC
rs2835986	21	39190649	C	A	0.000645409	ENSG00000157542	KCNJ6	PGS000699	TG
rs2836672	21	40133027	A	G	0.000379448			PGS000686;PGS001227	HDL;WC
rs2836837	21	40390231	C	T	-9.63074e-05			PGS001133	DBP
rs28368435	22	46406695	G	A	0.00121291	ENSG00000273145		PGS001133	DBP
rs28385609	6	123122464	T	C	0.00146198	ENSG00000172594	SMPDL3A	PGS001227	WC
rs2839456	21	43468367	G	T	0.00213856			PGS001134	SBP
rs28395205	17	75691024	C	T	-9.5044e-05			PGS001227	WC
rs2839581	21	44158405	C	A	5.25727e-05	ENSG00000160191;ENSG00000225731	PDE9A;AP001627.1	PGS000685	HbA1c
rs28406233	16	1123883	A	G	0.00143356	ENSG00000162009;ENSG00000261713	SSTR5	PGS000686;PGS001227	HDL;WC
rs28412675	2	240850839	G	A	0.00233956	ENSG00000130414	NDUFA10	PGS000699	TG
rs2841453	9	88014875	G	A	0.000249405			PGS001134	SBP
rs2842891	6	132817897	C	T	0.000732016	ENSG00000079950	STX7	PGS001227	WC
rs28449513	5	27893417	C	T	0.000982694			PGS000685	HbA1c
rs28453926	21	44629718	C	T	0.00104421			PGS000685	HbA1c
rs28460763	8	132482595	C	T	-0.00151676			PGS001134;PGS001227	SBP;WC
rs28463741	7	136111671	A	G	-0.000314636	ENSG00000232053	AC009784.3	PGS000686	HDL
rs28464933	15	71895980	G	A	0.00236712	ENSG00000187720	THSD4	PGS000686;PGS001133	HDL;DBP
rs28465123	17	65579733	A	C	0.00211578	ENSG00000154217	PITPNC1	PGS000686;PGS001227	HDL;WC
rs28480096	15	37604088	G	C	0.00108853			PGS000686;PGS001227	HDL;WC
rs2849771	18	36979509	C	G	0.000473269	ENSG00000267374	LINC00669	PGS000686	HDL
rs285059	13	98704735	T	C	0.0014615			PGS001134	SBP
rs28507257	4	111774374	A	C	-0.000306821	ENSG00000251808	AC024198.1	PGS001227	WC
rs28519389	4	3799143	A	C	-0.000361244			PGS001133;PGS001134	DBP;SBP
rs2853238	8	103288343	C	T	0.00230381	ENSG00000104517	UBR5	PGS000685	HbA1c
rs28537820	2	110255824	C	T	4.47631e-06	ENSG00000172985	SH3RF3	PGS001227	WC
rs28538916	18	550464	C	T	1.57416e-05			PGS000685;PGS000699	HbA1c;TG
rs28545573	15	96001669	C	T	0.000487666	ENSG00000259134	LINC00924	PGS001227	WC
rs28546377	19	7775240	G	A	-0.000797431			PGS000684	GLU
rs285584	12	41946539	A	G	1.99826e-05	ENSG00000165966	PDZRN4	PGS000686	HDL
rs2856966	18	907710	G	A	-0.000412442	ENSG00000141433;ENSG00000265179;ENSG00000265671	ADCYAP1	PGS000685;PGS001133;PGS001227	HbA1c;DBP;WC
rs28570494	1	206282163	C	T	0.000506954	ENSG00000196533;ENSG00000263961	C1orf186	PGS000699;PGS001133;PGS001134	TG;DBP;SBP
rs28582261	22	43883747	G	A	0.000603496	ENSG00000186732	MPPED1	PGS001133	DBP
rs28590329	18	64887426	G	T	0.000106806			PGS000686;PGS001227	HDL;WC
rs2859307	6	106057283	T	C	-0.000109173	ENSG00000237567		PGS000699	TG
rs2860075	1	214352015	G	A	0.00194099			PGS000686	HDL
rs28602282	3	66119382	A	G	5.21507e-05	ENSG00000144741	SLC25A26	PGS000686	HDL
rs28611189	8	42520334	C	T	0.000525429			PGS000699;PGS001227	TG;WC
rs2861843	2	79632016	A	C	0.000747525	ENSG00000066032	CTN2	PGS000699;PGS001227	TG;WC
rs28620390	12	128534806	T	C	0.00113738			PGS000686	HDL
rs28621742	8	106190703	T	G	-0.00120033	ENSG00000253350;ENSG00000254041		PGS001227	WC
rs28624860	5	158976929	G	T	2.41759e-05			PGS000699	TG
rs28626183	8	28333166	G	A	0.00119272	ENSG00000214050	FBXO16	PGS000699;PGS001227	TG;WC
rs28627394	4	136015168	T	C	0.000320234	ENSG00000248434		PGS000686	HDL
rs28630395	4	99205938	A	G	0.000483128	ENSG00000138698	RAP1GDS1	PGS001133	DBP
rs28637607	3	193919137	C	T	0.00073885	ENSG00000225742		PGS000699	TG
rs2865105	16	12127769	A	C	0.00269813	ENSG00000048471	SNX29	PGS000684	GLU
rs2866204	4	101127765	C	T	0.00019041	ENSG00000249710		PGS001227	WC
rs2866217	4	101523312	G	A	0.000177559	ENSG00000164035	EMCN	PGS001227	WC
rs28674127	18	13253010	C	T	-0.00102502	ENSG00000168675	LDLRAD4	PGS000699	TG
rs2867598	19	31820493	T	C	0.00137725	ENSG00000121297	TSHZ3	PGS001227	WC
rs2867827	3	116328445	C	A	-0.00209345	ENSG00000185565	LSAMP	PGS001133	DBP
rs28681372	22	50351977	G	A	4.05199e-05	ENSG00000198355	PIM3	PGS000685	HbA1c
rs2868217	20	43591901	G	A	-6.43553e-05	ENSG00000101109;ENSG00000025772;ENSG00000101104;ENSG00000227477	STK4;TOMM34;PABPC1L	PGS001227	WC
rs2868934	18	10204383	T	C	-0.00028701			PGS001227	WC
rs28706242	6	103310348	C	A	0.00119513			PGS001134	SBP
rs2870782	12	66496869	T	G	0.000335226			PGS000686;PGS000699	HDL;TG
rs28712858	12	124007762	C	T	0.00112151	ENSG00000188026	RILPL1	PGS000699	TG
rs28716790	4	180694143	A	C	0.00015324			PGS000699	TG
rs2873965	14	21193321	C	T	0.00126606	ENSG00000259144	RANBP20P	PGS001134	SBP
rs2874502	17	10889677	G	A	0.000456863			PGS001133	DBP
rs28753727	3	194769362	C	A	0.000484516			PGS001134	SBP
rs2876124	6	8233002	C	T	0.000253498			PGS000684;PGS000685	GLU;HbA1c
rs28768394	4	2026347	T	C	0.00170958	ENSG00000185049	NELFA	PGS000699	TG
rs2877941	4	177227738	G	A	0.00172566	ENSG00000248980		PGS000686;PGS001227	HDL;WC
rs2878602	3	127709698	T	C	0.000676415	ENSG00000187715	KBTBD12	PGS001227	WC
rs2879897	16	88620195	G	T	0.00107298			PGS000685	HbA1c
rs2880827	16	66026153	C	T	0.000599856			PGS000686	HDL
rs288194	5	107318454	C	T	-0.000184693	ENSG00000145743	FBXL17	PGS000684;PGS000685;PGS000686;PGS000699	GLU;HbA1c;HDL;TG
rs2882242	7	8699560	T	C	0.000120315	ENSG00000122584	NXPH1	PGS000686	HDL
rs2883731	1	18514322	G	C	-0.000333247	ENSG00000117154	IGSF21	PGS001133	DBP
rs2884187	1	210467025	G	A	0.00201347			PGS001227	WC
rs2884202	8	115538801	G	A	-0.000191369			PGS001227	WC
rs2885925	5	62175916	G	A	0.00147658			PGS001133	DBP
rs28886426	14	21284104	A	G	0.00119933			PGS001133	DBP
rs2889553	3	184477510	T	C	0.000777576	ENSG00000229433		PGS000686	HDL
rs2889952	9	85372904	C	T	0.000314001			PGS000699	TG
rs2891169	9	22131825	A	G	0.000321768			PGS000685	HbA1c
rs289544	8	13314346	G	T	0.000704736	ENSG00000164741	DLC1	PGS001227	WC
rs289563	8	13251397	G	A	0.000354045	ENSG00000164741	DLC1	PGS000684;PGS000685	GLU;HbA1c
rs2896652	11	22790693	T	G	0.00168832	ENSG00000148935	GAS2	PGS000686;PGS001134	HDL;SBP
rs289734	16	57029355	A	G	-0.0018027	ENSG00000140853	NLRC5	PGS000660	HDL
rs2899440	15	50192977	G	A	-0.000784576	ENSG00000104043	ATP8B4	PGS000685	HbA1c
rs2900199	9	124713775	G	T	-0.00201816	ENSG00000175764;ENSG00000237548	TTLL11	PGS001227	WC
rs2901149	2	115599058	G	A	0.000388896	ENSG00000175497	DPP10	PGS001227	WC
rs2901162	10	120246670	A	C	0.000155154			PGS000684	GLU
rs2902452	2	113895516	A	C	0.000546325	ENSG00000136689	IL1RN	PGS000699	TG
rs2903644	4	14339617	A	G	0.000206626			PGS001227	WC
rs290404	20	52711324	T	C	0.00118362			PGS000684;PGS000685;PGS000699;PGS001227	GLU;HbA1c;TG;WC
rs2904376	20	52521720	A	G	0.000756442			PGS000686	HDL
rs2905927	16	64705933	G	T	-1.19529e-05			PGS000699;PGS001133;PGS001134;PGS001227	TG;DBP;SBP;WC
rs2906569	8	1496788	G	A	0.000365378	ENSG00000198010	DLGAP2	PGS001133	DBP
rs2908435	17	47654503	T	C	0.00197931	ENSG00000182575;ENSG00000250310;ENSG00000249906	NXPH3	PGS001133	DBP
rs2910400	19	48394042	G	T	-0.000176936	ENSG00000105398	SULT2A1	PGS000685	HbA1c
rs2916733	8	6323278	A	G	0.000395525	ENSG00000147316	MCPH1	PGS001227	WC
rs2918206	3	115448532	A	G	0.000557065			PGS000699	TG
rs2924301	10	67550128	C	T	0.00103295			PGS001227	WC
rs2925922	5	9010282	T	C	0.00162673	ENSG00000250619		PGS000685	HbA1c
rs2929366	3	19959756	A	G	-0.00100674	ENSG00000163576	EFHB	PGS000686;PGS001227	HDL;WC
rs293035	5	94278129	C	T	-0.00140239	ENSG00000175471	MCTP1	PGS001133;PGS001134	DBP;SBP
rs2930742	9	7670606	T	C	0.000395649			PGS000686	HDL
rs293101	5	4582220	C	T	8.33542e-05	ENSG00000248973		PGS000685;PGS000686	HbA1c;HDL
rs2931339	8	62129196	C	T	0.00112893	ENSG00000177182	CLVS1	PGS000685;PGS000686;PGS001227	HbA1c;HDL;WC
rs29327	4	114207666	C	T	0.00183482	ENSG00000145362	ANK2	PGS000686	HDL
rs2937550	5	36473237	C	T	7.77295e-05			PGS000699;PGS001133	TG;DBP
rs2941887	5	90490070	C	T	0.00060122			PGS000699	TG
rs294610	3	14843159	C	A	0.000520366	ENSG00000260902		PGS000699	TG
rs2949654	1	167466255	G	A	0.000527315	ENSG00000198821	CD247	PGS001134	SBP
rs2951524	12	116875125	G	A	0.000762214			PGS001227	WC
rs2953962	8	69721907	C	T	-0.00107879	ENSG00000165084	C8orf34	PGS000686;PGS000699	HDL;TG
rs2954029	8	126490972	A	T	0.000183067	ENSG00000253111		PGS000685	HbA1c
rs2957070	8	1686545	G	A	0.00207497			PGS001133	DBP
rs2957585	15	44515959	T	A	-0.000586069			PGS000686	HDL
rs296006	5	168514867	A	G	0.000816836	ENSG00000184347	SLIT3	PGS001133;PGS001134	DBP;SBP
rs2963115	5	164318463	G	A	-0.000332662	ENSG00000241956		PGS000686	HDL
rs2965164	19	45202052	T	C	0.000330512	ENSG00000213892;ENSG00000266903	CEACAM16	PGS000685	HbA1c
rs2965408	7	21756354	G	A	0.000355987	ENSG00000105877	DH11	PGS000684;PGS001134	GLU;SBP
rs2966053	16	77850966	C	T	0.000204232	ENSG00000171724	VAT1L	PGS000686	HDL
rs2969775	2	47885476	G	T	0.000621217			PGS001133	DBP
rs297656	20	4451775	C	T	0.000210198	ENSG00000238282		PGS001133	DBP
rs297849	5	168626156	A	G	6.32631e-05	ENSG00000184347	SLIT3	PGS001227	WC
rs2980101	4	4249414	G	A	0.00150057	ENSG00000132406	TMEM128	PGS000686;PGS001227	HDL;WC
rs2980817	8	40036626	A	G	0.000654558			PGS000686	HDL
rs2980884	8	126474356	A	G	0.000513064	ENSG00000253111		PGS000660	HDL
rs2982483	1	167480603	G	A	0.000840791	ENSG00000198821	CD247	PGS000686	HDL
rs2983435	20	62772637	C	T	0.000721067			PGS001134;PGS001227	SBP;WC
rs2985759	1	39061771	T	C	0.000201983			PGS001133	DBP
rs2986971	10	30096628	A	G	0.000113657			PGS000685	HbA1c
rs2993531	1	212190116	C	A	0.000915665	ENSG00000143493	INTS7	PGS000685;PGS001133;PGS001134	HbA1c;DBP;SBP
rs2997744	1	116192048	A	G	3.75397e-05	ENSG00000173218	VANGL1	PGS001133	DBP
rs3001707	1	234481678	G	A	0.000708083			PGS000685;PGS000686	HbA1c;HDL
rs300527	7	4934369	A	G	0.00139838			PGS000699	TG
rs3006783	10	26673486	G	A	0.000589522			PGS000686	HDL
rs3008651	1	222763235	T	G	0.000910957	ENSG00000143498;ENSG00000225265	TAF1A	PGS000686	HDL
rs3010312	6	139759781	A	C	-0.000237801			PGS001134	SBP
rs3010562	6	167765251	C	T	-5.0043e-05	ENSG00000217447;ENSG00000120440	TTLL2	PGS000686	HDL
rs3013105	1	13802325	T	C	0.000820044	ENSG00000162494	LRRC38	PGS001133	DBP
rs3015492	14	51124743	G	A	-0.000116921	ENSG00000151748;ENSG00000269906	SAV1	PGS001134	SBP
rs302468	19	56348635	G	A	0.000716561	ENSG00000160505;ENSG00000179873	NLRP4;NLRP11	PGS000686	HDL
rs3025032	6	43751037	T	C	0.00225462	ENSG00000112715	VEGFA	PGS001133;PGS001134	DBP;SBP
rs303058	6	10423532	G	A	-3.92823e-05	ENSG00000137203;ENSG00000228478	TFAP2A	PGS000686	HDL
rs303207	10	91229610	C	T	8.73359e-05	ENSG00000152779;ENSG00000234452	SLC16A12	PGS001227	WC
rs303578	9	106106390	T	G	0.00131993			PGS000686	HDL
rs30376	5	96120259	C	T	0.000461371	ENSG00000164307;ENSG00000153113;ENSG00000248734	ERAP1;CAST	PGS000685	HbA1c
rs305178	2	36365019	C	T	0.00110262			PGS001227	WC
rs30596	7	32109063	A	C	0.000649104	ENSG00000154678	PDE1C	PGS001133;PGS001227	DBP;WC
rs307423	8	142620225	T	C	0.00142597			PGS001227	WC
rs308403	4	123757748	T	C	0.00151235	ENSG00000138685;ENSG00000240775	FGF2	PGS000699	TG
rs3085	1	207857254	G	A	-3.78642e-06	ENSG00000197721	CR1L	PGS001227	WC
rs3092155	20	39041871	G	A	0.000541192	ENSG00000252434	SNORD112	PGS000699	TG
rs3101246	4	42649935	T	G	0.00162167	ENSG00000124406	ATP8A1	PGS000686	HDL
rs3104041	6	107141728	A	G	0.00116399	ENSG00000229654		PGS001227	WC
rs3105447	8	101876143	C	T	0.00175931			PGS000686;PGS000699	HDL;TG
rs3106798	2	189860128	C	T	0.000121912	ENSG00000168542	COL3A1	PGS001227	WC
rs310786	12	77436148	C	T	1.48482e-05	ENSG00000165891	E2F7	PGS000685;PGS001134	HbA1c;SBP
rs3108919	8	101841546	C	T	-0.000425708	ENSG00000222795		PGS000686;PGS000699;PGS001227	HDL;TG;WC
rs3112606	16	52650909	T	C	-0.000227494	ENSG00000249231;ENSG00000260963	CASC16	PGS001227	WC
rs3113303	7	68549644	G	A	-0.00133887			PGS000686;PGS001227	HDL;WC
rs311387	8	55101623	G	A	0.00106628	ENSG00000270980		PGS000686	HDL
rs311786	19	11568522	G	A	0.000562065	ENSG00000196361	ELAVL3	PGS001133;PGS001134;PGS001227	DBP;SBP;WC
rs3118010	9	9749627	A	C	0.00051057	ENSG00000153707	PTPRD	PGS000685	HbA1c
rs3123201	10	133192781	G	T	-0.00146657			PGS001134	SBP
rs3128372	1	112857586	C	G	0.00134789	ENSG00000231246		PGS000686;PGS000699;PGS001227	HDL;TG;WC
rs3135123	4	1986938	G	A	0.00198993	ENSG00000109685;ENSG00000185049;ENSG00000216105	WHSC1;NELFA;MIR943	PGS000699	TG
rs314003	5	3106049	T	C	0.000410149			PGS001134	SBP
rs315917	5	2466981	G	A	0.000292121			PGS001134	SBP
rs316404	5	43071156	G	A	9.96672e-05	ENSG00000172262;ENSG00000177738	ZNF131	PGS001134	SBP
rs3177137	19	19023853	C	T	-0.000785899	ENSG00000105669	COPE	PGS001133	DBP
rs317954	8	85329895	G	C	0.000403399	ENSG00000184672	RALYL	PGS000686	HDL
rs318574	7	34279745	A	G	2.98526e-05	ENSG00000236212	AC009262.2	PGS000686	HDL
rs3189030	10	115393929	A	G	0.000649443	ENSG00000197893	NRAP	PGS001133	DBP
rs31958	5	11452944	G	A	-9.61993e-06	ENSG00000169862	CTNND2	PGS000686;PGS001227	HDL;WC
rs319589	5	134255333	A	G	-0.000219791	ENSG00000132570;ENSG00000244921;ENSG00000249119	PCBD2;MTND6P4	PGS000686	HDL
rs319788	17	31531617	T	C	0.000354369	ENSG00000108684	ASIC2	PGS000686;PGS001227	HDL;WC
rs3209183	20	55108617	C	A	0.000318032	ENSG00000213714	FAM209B	PGS001133;PGS001134	DBP;SBP
rs3212183	20	43035138	C	T	0.000888162	ENSG00000101076;ENSG00000266151	HNF4A;MIR3646	PGS000686;PGS001227	HDL;WC
rs3213764	12	14587301	A	G	0.000972995	ENSG00000171681	ATF7IP	PGS001133;PGS001134;PGS001227	DBP;SBP;WC
rs321612	17	33881631	T	C	-0.00039511	ENSG00000236320;ENSG00000267359	SLFN14	PGS001133	DBP
rs3217863	12	4399496	T	C	-1.73897e-05	ENSG00000118971	CCND2	PGS000685	HbA1c
rs322335	7	137003404	T	C	0.000457539	ENSG00000105894;ENSG00000231114	PTN;AC078842.4	PGS001227	WC
rs322544	18	49142668	A	G	0.000496951	ENSG00000265402	RSL24D1P9	PGS000686;PGS001227	HDL;WC
rs32265	5	11198974	G	A	0.000350123	ENSG00000169862	CTNND2	PGS000684	GLU
rs323174	7	78338629	G	T	0.000179032	ENSG00000187391	MAGI2	PGS001134	SBP
rs324475	9	9077607	G	T	0.000173019	ENSG00000153707	PTPRD	PGS000686;PGS000699	HDL;TG
rs325710	3	151910328	A	G	0.000176206			PGS000685	HbA1c
rs326822	20	56487808	A	G	0.000428847			PGS000699;PGS001133	TG;DBP
rs326882	4	112728127	A	G	0.000847672	ENSG00000250855;ENSG00000248432		PGS000686	HDL
rs329734	19	53576465	C	G	-0.000929801	ENSG00000170949	ZNF160	PGS000686;PGS000699	HDL;TG
rs330089	8	9149612	C	T	0.0018236	ENSG00000207415;ENSG00000254235		PGS000686	HDL
rs330253	11	36406160	G	A	0.00094954	ENSG00000135362;ENSG00000255186	PRR5L	PGS000699	TG
rs33423	5	71880536	A	G	0.000391552	ENSG00000248371		PGS001134	SBP
rs335433	5	176867207	C	T	-0.00124297	ENSG00000198055;ENSG00000246334	GRK6	PGS001227	WC
rs338610	3	28081442	G	A	0.000885615			PGS001134	SBP
rs339620	1	194839289	G	A	0.00196806			PGS000685	HbA1c
rs34074129	1	146933411	C	T	-0.000184989			PGS001133	DBP
rs34078845	16	48862920	A	G	0.00152894			PGS001227	WC
rs34080	7	12963669	G	A	0.000330932	ENSG00000230879	RBMX2P4	PGS000685;PGS000699	HbA1c;TG
rs34090690	4	21662729	A	G	0.00212138	ENSG00000185774;ENSG00000242768	KCNIP4	PGS000699	TG
rs34097458	15	59845640	A	G	0.00054006	ENSG00000240238		PGS000699	TG
rs341047	11	72301503	A	G	0.00237323	ENSG00000186642;ENSG00000256633	PDE2A	PGS001227	WC
rs34209314	6	3719590	A	G	0.000383299	ENSG00000168994	PXDC1	PGS001133	DBP
rs34232206	16	83929621	A	C	-0.000357789	ENSG00000103150	MLYCD	PGS000699	TG
rs34239772	2	135154807	G	A	0.00156577	ENSG00000152127	MGAT5	PGS000686	HDL
rs34260331	18	6749875	G	T	0.0014487	ENSG00000088756	ARHGAP28	PGS000686;PGS000699	HDL;TG
rs342607	6	124127783	G	C	0.00246504	ENSG00000188580	NKAIN2	PGS000686	HDL
rs34270096	7	56593553	T	C	0.00178538	ENSG00000223740		PGS001227	WC
rs34271700	11	126328903	A	G	-0.000508106	ENSG00000149571	KIRREL3	PGS000686;PGS000699	HDL;TG
rs34273130	7	101166726	G	A	0.000166914	ENSG00000160963	COL26A1	PGS000686;PGS001227	HDL;WC
rs34297671	6	23271698	G	A	0.00193968			PGS001227	WC
rs342977	7	35459888	G	A	0.00083828			PGS001133	DBP
rs34308966	2	29572537	C	T	4.79312e-05	ENSG00000171094	ALK	PGS000686	HDL
rs343092	12	66250940	T	G	0.000676606	ENSG00000149948;ENSG00000197301;ENSG00000211577	HMGA2;AC090673.1	PGS000685;PGS000699	HbA1c;TG
rs34323865	4	185767854	G	A	0.000391489	ENSG00000251230;ENSG00000266698	MIR3945	PGS000686	HDL
rs34335274	16	85549060	G	T	-0.00196968			PGS001133	DBP
rs34373275	12	97689641	T	G	-0.00232918			PGS001227	WC
rs34393407	14	55176170	C	T	0.000285183	ENSG00000020577	SAMD4A	PGS001227	WC
rs34413977	7	40503902	C	G	0.00075207	ENSG00000175600	SUGCT	PGS001227	WC
rs34476501	7	152289794	A	G	-4.96884e-05	ENSG00000199404;ENSG00000231139;ENSG00000238557	R5SP250;AC104843.4;snoU13	PGS001134	SBP
rs34498515	15	80701673	T	C	0.0014751	ENSG00000172379	ARNT2	PGS000686	HDL
rs34520165	12	119526244	T	C	0.000319632	ENSG00000139767;ENSG00000257095	SRRM4	PGS001227	WC
rs34543506	17	59418773	T	C	-0.000466028	ENSG00000141376	BCAS3	PGS001133	DBP
rs345513	4	79240063	G	A	-0.00160079	ENSG00000138759	FRAS1	PGS001227	WC
rs34569148	3	173076822	A	G	0.000114958			PGS001227	WC
rs34573732	15	70354933	A	G	3.70998e-05	ENSG00000140332	TLE3	PGS000686;PGS000699	HDL;TG
rs34584493	3	124785245	C	A	0.000207461			PGS000699	TG
rs34591432	15	94929511	G	A	0.00189211	ENSG00000140563	MCTP2	PGS000686	HDL
rs34599893	11	120505562	C	T	-0.00210644	ENSG00000149403	GRIK4	PGS000699	TG
rs346075	3	11294027	T	G	0.000215557	ENSG00000196639	HRH1	PGS001227	WC
rs34608771	8	19221700	A	G	0.00085596	ENSG00000104611	SH2D4A	PGS001133;PGS001134	DBP;SBP
rs34643665	3	117912507	A	G	-0.000441845	ENSG00000243276		PGS001227	WC
rs34647816	21	28569092	T	C	0.000779865			PGS000685;PGS000699	HbA1c;TG
rs34702066	19	58582806	A	G	-0.000582088	ENSG00000176293;ENSG00000243642	ZNF135;RN7SL526P	PGS001133	DBP
rs347075	3	6783725	G	T	0.00160375	ENSG00000226258		PGS001227	WC
rs34726	19	30370370	T	C	-0.000257213			PGS000699	TG
rs34726045	9	37401441	G	A	0.000801309			PGS000686;PGS000699	HDL;TG
rs34763680	3	26526636	G	T	0.00011339			PGS001134	SBP
rs34776019	9	11767579	T	C	-0.000660026			PGS001134	SBP
rs34802130	1	8952474	G	A	0.000499298	ENSG00000238249	HMGN2P17	PGS000686;PGS001227	HDL;WC
rs34815680	18	42626036	A	C	-0.00113237	ENSG00000152217	SETBP1	PGS000699	TG
rs34825062	3	174134162	A	G	3.83964e-05			PGS000686	HDL
rs34842293	16	73290326	G	T	0.000695794			PGS000685	HbA1c
rs34847718	2	10881867	T	C	-0.000385363	ENSG00000143882;ENSG00000239053	ATP6V1C2	PGS001227	WC
rs34868692	7	50885877	A	G	0.00144311			PGS000699;PGS001134	TG;SBP
rs34912700	7	122897208	T	C	-6.96855e-05			PGS001227	WC
rs34923682	3	1803742	A	G	-0.00238257			PGS001227	WC
rs34931997	5	73947363	T	C	0.000767757	ENSG00000049860	HEXB	PGS001134	SBP
rs34935421	16	63219420	A	G	1.73845e-05	ENSG00000261199	UBE2FP2	PGS000685	HbA1c
rs34947167	3	82268450	G	A	0.000289406	ENSG00000239440		PGS000686;PGS001227	HDL;WC
rs34952347	16	28288551	C	T	0.0014624			PGS000685;PGS001133	HbA1c;DBP
rs34959295	8	15361577	G	A	9.76422e-05	ENSG00000104723	TUSC3	PGS000685	HbA1c
rs34975957	12	12786190	A	G	-0.000729474	ENSG00000111269	CREBL2	PGS000699;PGS001134	TG;SBP
rs35001652	1	23082667	G	A	0.00186405	ENSG00000133216	EPHB2	PGS001227	WC
rs35035563	2	100173905	T	C	0.00012783	ENSG00000144218	AFF3	PGS000699	TG
rs35039582	3	172090558	A	G	-0.000571915	ENSG00000075420	FNDC3B	PGS001133	DBP
rs35041077	18	3520760	G	A	0.000673428	ENSG00000170579	DLGAP1	PGS000686	HDL
rs350751	2	52870277	C	T	-0.000309057			PGS000699	TG
rs35090425	1	234591091	C	T	0.000109797	ENSG00000059588	TARBP1	PGS001227	WC
rs35107433	8	28319438	G	A	-0.000356826	ENSG00000214050	FBXO16	PGS000685	HbA1c
rs35107560	4	35992890	T	C	0.000471117	ENSG00000047365	ARAP2	PGS001134;PGS001227	SBP;WC
rs35113830	7	105727321	T	G	5.68916e-05	ENSG00000008282	SYPL1	PGS001227	WC
rs35125719	14	20546202	A	G	0.00193825			PGS000686	HDL
rs35163673	2	106055814	G	A	0.00162125	ENSG00000115641	FHL2	PGS000685;PGS000686	HbA1c;HDL
rs35171778	2	183532081	A	G	0.000314176			PGS000684	GLU
rs35200965	5	43951695	A	C	-0.000859783			PGS000686	HDL
rs35213774	2	145157858	G	A	0.00397858	ENSG00000169554	ZEB2	PGS000685	HbA1c
rs352199	8	28441331	G	A	0.000467671			PGS000685	HbA1c
rs3522	15	74244344	C	T	-0.0026514	ENSG00000129038	LOXL1	PGS000685	HbA1c
rs35233	5	52290880	A	G	-0.000219273	ENSG00000164171;ENSG00000249899	ITGA2	PGS001134	SBP
rs35256223	3	103797584	T	C	-0.00282533			PGS001134	SBP
rs35320132	4	41616187	C	T	2.19316e-05	ENSG00000064042	LIMCH1	PGS000686	HDL
rs35339313	2	145139727	T	C	-0.000556216	ENSG00000169554	ZEB2	PGS000686;PGS001134	HDL;SBP
rs35377161	12	72636602	G	A	-0.00248274	ENSG00000072657	TRHDE	PGS001133	DBP
rs35391726	8	28683562	G	A	-4.3449e-05	ENSG00000104299	INTS9	PGS000686	HDL
rs35405	5	33945758	T	C	0.000309634	ENSG00000164175	SLC45A2	PGS001227	WC
rs35414411	4	182865819	G	A	0.00211766	ENSG00000177822	AC108142.1	PGS000686;PGS000699	HDL;TG
rs354359	6	66296195	C	G	-0.000791631	ENSG00000188107	EYS	PGS001227	WC
rs35452820	2	68801666	G	A	0.00261692	ENSG00000169621	APLF	PGS000686	HDL
rs35567595	7	34712993	T	G	0.00302606	ENSG00000197085;ENSG00000187258	NPSR1	PGS000685;PGS000699	HbA1c;TG
rs35582075	19	52620269	A	G	-0.000279769	ENSG00000204611	ZNF616	PGS001227	WC
rs35589402	4	36012866	G	A	0.000569839	ENSG00000047365	ARAP2	PGS001133;PGS001134	DBP;SBP
rs35649299	11	25757952	A	G	0.000532858	ENSG00000254456		PGS000685;PGS001133;PGS001134	HbA1c;DBP;SBP
rs35664856	17	71154684	G	A	0.00162252	ENSG00000265469	POLR3KP2	PGS001227	WC
rs35666233	11	5330565	T	C	0.00138902	ENSG00000213931;ENSG00000196565;ENSG00000167355	HBE1;HBG2;AC104389.28	PGS000699	TG
rs35692607	15	33932670	G	A	-0.000160951	ENSG00000198838	RYR3	PGS000685	HbA1c
rs357002	2	60810195	A	G	0.000598553			PGS001227	WC
rs357286	5	38837861	G	A	1.81011e-05	ENSG00000249740		PGS000685;PGS001227	HbA1c;WC
rs35741770	18	3943666	T	G	0.000457526	ENSG00000170579	DLGAP1	PGS000699	TG
rs35749168	5	68222794	T	C	0.00208137	ENSG00000249335		PGS001227	WC
rs35749647	15	94482657	G	A	-0.000367236	ENSG00000258785;ENSG00000258754;ENSG00000259724		PGS000699	TG
rs35759833	7	91708898	G	A	0.00205894	ENSG00000127914	AKAP9	PGS001134	SBP
rs35800178	10	133181413	G	A	0.00160397			PGS001227	WC
rs35811513	8	117849974	G	A	0.000464264	ENSG00000147679	UTP23	PGS001227	WC
rs35814610	17	13041714	C	T	2.37495e-05			PGS001133;PGS001227	DBP;WC
rs35868427	12	11982256	G	A	0.000844464	ENSG00000139083	ETV6	PGS000686;PGS001227	HDL;WC
rs358810	3	55349432	C	T	-0.0004706			PGS001134	SBP
rs35902014	9	84520621	A	G	0.00190039			PGS000686	HDL
rs35917530	14	97639864	G	A	0.000668434			PGS001227	WC
rs35929225	3	184099378	A	C	0.000200958	ENSG00000090539;ENSG00000090534;ENSG00000145191	CHRD;THPO;EIF2B5	PGS001134	SBP
rs35929923	7	21400525	A	G	0.000963949			PGS001133	DBP
rs35943042	4	117597824	A	G	0.00265317			PGS000699	TG
rs359441	5	173306596	C	T	0.00126896			PGS001133	DBP
rs35944316	7	4125112	A	G	0.00015089	ENSG00000146555	SDK1	PGS001227	WC
rs359899	2	185448231	C	A	0.000206133			PGS001227	WC
rs36020035	10	110330771	G	A	0.000333568			PGS000686;PGS001133;PGS001134	HDL;DBP;SBP
rs360607	1	115392401	C	A	0.000196576	ENSG00000227970	NR1H5P	PGS000686	HDL
rs36100833	5	31813280	G	A	0.000583565	ENSG00000133401	PDZD2	PGS001134	SBP
rs36117125	5	95822732	T	C	-0.00110457	ENSG00000251314		PGS000686	HDL
rs36124857	22	37565492	C	T	0.000376607	ENSG00000235237;ENSG00000100385	IL2RB	PGS000685	HbA1c
rs36127550	12	133780309	T	G	0.000605041	ENSG00000090612	ZNF268	PGS000686	HDL
rs36193	3	134638836	T	C	0.000744615	ENSG00000154928	EPHB1	PGS001227	WC
rs362549	20	10269890	G	A	0.000676557	ENSG00000132639;ENSG00000227906	SP25	PGS000699;PGS001227	TG;WC
rs362616	20	10311759	G	A	0.000196959	ENSG00000237005;ENSG00000227906	HIGD1AP15	PGS001227	WC
rs362649	7	103217338	G	A	0.00101243	ENSG00000189056	RELN	PGS000686;PGS001227	HDL;WC
rs362851	6	146710584	G	C	-0.00171268	ENSG00000152822	GRM1	PGS000699;PGS001134	TG;SBP
rs364585	20	12962718	A	G	0.0024161			PGS000686;PGS000699	HDL;TG
rs368306	12	125900914	C	T	0.000250546	ENSG00000139364	TMEM132B	PGS001133;PGS001134	DBP;SBP
rs37059	16	58564864	C	T	0.000278033	ENSG00000125107	CNOT1	PGS000686;PGS001133	HDL;DBP
rs372464	18	77291379	G	A	0.000139077	ENSG00000131196	NFATC1	PGS000686	HDL
rs3732363	3	119884101	C	T	0.000118484	ENSG00000175697	GPR156	PGS000686	HDL
rs3736824	14	21821821	A	C	-0.000256395	ENSG00000092200;ENSG00000092201	RPGRIP1;SUPT16H	PGS000686	HDL
rs3736919	13	36939688	C	T	-0.000734133	ENSG00000133104;ENSG00000120664	SPG20;SPG20OS	PGS001227	WC
rs3738496	1	43212869	T	A	-0.000189601	ENSG00000117385	LEPRE1	PGS001133	DBP
rs3738951	2	225368321	A	G	-0.000249507	ENSG00000036257;ENSG00000228446	CUL3;AC073052.1	PGS000684	GLU
rs3740015	10	12131081	G	T	0.000168537	ENSG00000181192	DHTKD1	PGS001227	WC
rs3740122	10	13838340	G	T	0.000399486	ENSG00000151474	FRMD4A	PGS000684;PGS000685;PGS000699	GLU;HbA1c;TG
rs3740897	11	125276075	A	G	-0.000286998	ENSG00000165495	PKNOX2	PGS000699	TG
rs3740909	11	125889526	T	C	0.000428422	ENSG00000064309	CDON	PGS001134	SBP
rs3741488	12	133385188	A	T	0.000304647	ENSG00000090615	GOLGA3	PGS001227	WC
rs3742207	13	110818598	G	T	-0.000277118	ENSG00000187498	COL4A1	PGS001134	SBP
rs3742264	13	46648094	T	C	-0.000872692	ENSG00000080618;ENSG00000235903	CPB2	PGS001227	WC
rs3743171	15	65916527	A	T	0.00107023	ENSG00000074621	SLC24A1	PGS001227	WC
rs3743521	16	15689721	G	A	0.00115109	ENSG00000166783;ENSG00000166780	KIAA0430;C16orf45	PGS000686	HDL
rs3746719	20	1610790	G	A	0.00047005	ENSG00000089012;ENSG00000237914	SIRPG	PGS000685	HbA1c
rs3746804	20	744415	A	G	0.000628104	ENSG00000101276	SLC52A3	PGS001227	WC
rs3747151	22	31333631	T	C	0.000637697	ENSG00000133422	MORC2	PGS001227	WC
rs3748393	16	87350773	C	A	6.14507e-05	ENSG00000260456;ENSG00000239186;ENSG00000270006	C16orf95;snoU13	PGS001133	DBP
rs3748746	1	19956522	T	G	0.000106135	ENSG00000173436	MINOS1	PGS001227	WC
rs3750803	10	61469136	T	C	0.00300479	ENSG00000165449	SLC16A9	PGS000684	GLU
rs3751803	16	86565826	C	G	0.000618999	ENSG00000103248	MTHFSD	PGS000686	HDL
rs3753165	1	9317873	T	C	0.000584478	ENSG00000049239	H6PD	PGS000685	HbA1c
rs3753450	1	152486019	G	T	-0.00211725	ENSG00000186207;ENSG00000169509	LCE5A;CRCT1	PGS001133;PGS001134;PGS001227	DBP;SBP;WC
rs375359	5	110678050	A	G	0.00100292	ENSG00000152495	CAMK4	PGS001133;PGS001134	DBP;SBP
rs3753938	1	168544231	C	T	3.45365e-05	ENSG00000143184;ENSG00000229757	XCL1	PGS001227	WC
rs3755259	2	10566033	G	A	0.00311961	ENSG00000115756	HPCAL1	PGS001133	DBP
rs3756905	6	36843777	C	T	0.000197395	ENSG00000198663;ENSG00000137168	C6orf89;PPIL1	PGS001134	SBP
rs3757472	7	50537983	A	C	0.000861097	ENSG00000132437	DDC	PGS000686	HDL
rs3757523	7	8196112	T	G	0.0010525	ENSG00000003147;ENSG00000265212	ICA1;AC007009.2	PGS000686;PGS001227	HDL;WC
rs3757840	7	44231216	G	T	0.000245161	ENSG00000106633	GCK	PGS000684;PGS000685;PGS000686;PGS000699;PGS001134	GLU;HbA1c;HDL;TG;SBP
rs375886	21	44038248	T	C	0.00112075	ENSG00000225431	AP001626.1	PGS000686;PGS000699;PGS001227	HDL;TG;WC
rs3760239	17	62050513	T	C	0.000517696	ENSG00000007314;ENSG00000263489	SCN4A	PGS000686;PGS001134	HDL;SBP
rs3760423	17	10243717	G	A	0.000473678	ENSG00000006788;ENSG00000264067	MYH13	PGS001134	SBP
rs3764002	12	108618630	C	T	0.000147126	ENSG00000075035	WSCD2	PGS000699;PGS001227	TG;WC
rs3764089	13	50063238	T	C	-0.00119242	ENSG00000136169;ENSG00000236577	SETDB2;SNRPGP14	PGS001227	WC
rs3764605	19	1784890	G	A	0.00121054	ENSG00000130270;ENSG00000205922	ATP8B3;ONECUT3	PGS000699	TG
rs3764640	19	1207238	G	T	0.000255901	ENSG00000118046;ENSG00000267736	STK11;HMGB2P1	PGS000686;PGS001133	HDL;DBP
rs3764645	19	1042809	G	A	0.000366094	ENSG00000064687;ENSG00000064666;ENSG00000267020	ABCA7;CNN2;AC011558.5	PGS001227	WC
rs3765968	1	9011586	T	G	-0.00121805	ENSG00000131686	CA6	PGS001227	WC
rs3766023	1	87808174	C	G	0.000441871	ENSG00000143013	LMO4	PGS000686;PGS001227	HDL;WC
rs3767081	1	37410906	A	C	0.000335786	ENSG00000163873	GRIK3	PGS000699	TG
rs3771371	2	71627539	T	C	0.00196744	ENSG00000075292	ZNF638	PGS000301;PGS000302;PGS001133	SBP;DBP
rs3772948	3	115548018	G	A	0.000349832	ENSG00000185565	LSAMP	PGS000686;PGS000699	HDL;TG
rs3773162	3	14526031	T	C	0.000213303	ENSG00000144596;ENSG00000131389	GRIP2;SLC6A6	PGS001133	DBP
rs3775373	4	89743821	T	G	0.000327322	ENSG00000138640	FAM13A	PGS001134	SBP
rs3775721	4	158064484	G	T	0.00103908	ENSG00000109738	GLRB	PGS001133	DBP
rs3778412	6	166950379	C	T	-0.00131705	ENSG00000071242;ENSG00000269048	RPS6KA2;Z98049.1	PGS000686	HDL
rs3779370	7	8215475	A	G	-0.000241485	ENSG00000003147	ICA1	PGS000685	HbA1c
rs3780274	9	133913563	C	T	0.000446816	ENSG00000050555	LAMC3	PGS001133;PGS001134	DBP;SBP
rs3781267	10	95534265	T	G	0.000233916	ENSG00000108231	LGI1	PGS000686	HDL
rs3782250	12	124838049	T	C	0.000442698	ENSG00000196498	NCOR2	PGS001133	DBP
rs3783786	14	61937224	A	G	0.000386384	ENSG00000027075	PRKCH	PGS000686	HDL
rs3783837	14	90955810	A	G	-0.000127378	ENSG00000259789		PGS001227	WC
rs3784337	15	68616678	G	A	0.00100482	ENSG00000137809	ITGA11	PGS000685	HbA1c
rs3785995	17	9132809	C	T	0.000101506	ENSG00000065320	NTN1	PGS000685;PGS000686;PGS000699;PGS001227	HbA1c;HDL;TG;WC
rs3786654	19	14557821	G	A	-0.000708864	ENSG00000123143	PKN1	PGS000686	HDL
rs3789531	1	6144914	A	G	0.00102345	ENSG00000069424	KCB2	PGS000699;PGS001133;PGS001134;PGS001227	TG;DBP;SBP;WC
rs3790726	1	217607361	C	T	0.00158262	ENSG00000092978	GPATCH2	PGS001227	WC
rs3794986	19	52047314	T	G	0.000396039			PGS000699	TG
rs3795933	2	23878191	G	A	7.34961e-05	ENSG00000119771	KLHL29	PGS001134	SBP
rs3796878	4	15785659	T	C	0.000992378	ENSG00000004468	CD38	PGS000686	HDL
rs3797328	5	171576629	G	A	0.00131637	ENSG00000072786	STK10	PGS001133	DBP
rs3797774	5	179193970	C	T	0.000208251	ENSG00000161021	MAML1	PGS001227	WC
rs3803643	16	84208032	T	G	5.27551e-05	ENSG00000154099;ENSG00000103168	DAF1;TAF1C	PGS000686;PGS000699	HDL;TG
rs3803800	17	7462969	A	G	0.000677164	ENSG00000239697;ENSG00000161956;ENSG00000161955	TNFSF12;SENP3;TNFSF13	PGS000660;PGS000686;PGS001227	HDL;WC
rs3806138	6	16524359	C	T	0.000294686	ENSG00000124788	ATXN1	PGS001134	SBP
rs38111	7	78249193	A	G	0.00100404	ENSG00000187391	MAGI2	PGS001227	WC
rs3811285	14	22623255	G	A	0.000322606	ENSG00000258835	TRAV28	PGS000684	GLU
rs3811473	1	229772693	T	G	0.000599797	ENSG00000135763	URB2	PGS001134;PGS001227	SBP;WC
rs3811992	5	161116942	G	A	-5.21279e-05	ENSG00000145863;ENSG00000253403	GABRA6	PGS001133	DBP
rs3813579	16	79749276	G	A	0.000666434	ENSG00000260876;ENSG00000261390		PGS000699	TG
rs3814113	9	16915021	C	T	7.73219e-05			PGS001133;PGS001227	DBP;WC
rs3815145	19	2191980	C	T	-0.000822975	ENSG00000104885	DOT1L	PGS000686;PGS000699	HDL;TG
rs3816086	4	154418561	C	T	0.000601931	ENSG00000121210	KIAA0922	PGS000685	HbA1c
rs3816800	15	25925094	G	C	0.00104817	ENSG00000206190	ATP10A	PGS000699;PGS001133;PGS001227	TG;DBP;WC
rs38173	7	15895516	A	G	0.00174087			PGS000685;PGS000686;PGS000699	HbA1c;HDL;TG
rs3818247	20	43057480	G	T	0.000910465	ENSG00000101076;ENSG00000265893	HNF4A;AL132772.1	PGS000699	TG
rs3819221	18	3246391	C	G	0.00032734	ENSG00000101608;ENSG00000265399;ENSG00000272688	MYL12A	PGS001227	WC
rs3819564	16	22867638	G	A	0.000330871	ENSG00000122254	HS3ST2	PGS001227	WC
rs3820185	1	186808343	G	T	0.00185515	ENSG00000116711	PLA2G4A	PGS000686;PGS000699	HDL;TG
rs3820419	1	200858315	T	G	0.000964436	ENSG00000163362	C1orf106	PGS001134	SBP
rs3820548	1	43398396	A	G	0.00120343	ENSG00000117394	SLC2A1	PGS000686	HDL
rs3824419	9	1056728	C	G	-0.000102914	ENSG00000173253	DMRT2	PGS000699;PGS001134;PGS001227	TG;SBP;WC
rs3826061	16	88927221	T	C	0.000808598	ENSG00000141012;ENSG00000167515;ENSG00000205022	GALNS;TRAPPC2L;PABPN1L	PGS000686;PGS001227	HDL;WC
rs3826347	17	64970002	G	A	0.000900917	ENSG00000075461	CACNG4	PGS000686;PGS001134;PGS001227	HDL;SBP;WC
rs3826425	17	42981654	G	A	-0.000789519	ENSG00000131095;ENSG00000214447;ENSG00000167131;ENSG00000108883;ENSG00000224911	GFAP;FAM187A;CCDC103;EFTUD2;AC015936.3	PGS000685	HbA1c
rs3827183	21	37661405	A	G	0.000436386	ENSG00000142197	DOPEY2	PGS001227	WC
rs3828583	5	73196609	G	A	0.000475053	ENSG00000214944	ARHGEF28	PGS000684;PGS001133;PGS001134;PGS001227	GLU;DBP;SBP;WC
rs383362	16	79245820	T	G	0.000857468	ENSG00000186153;ENSG00000261722	WWOX	PGS000686;PGS001133;PGS001134	HDL;DBP;SBP
rs3844213	12	104135083	G	A	-0.000201864	ENSG00000136011	STAB2	PGS000699	TG
rs3844283	3	10264480	G	C	0.000675427	ENSG00000134070	IRAK2	PGS001227	WC
rs3845692	2	184701773	G	A	0.000451981			PGS000686	HDL
rs3846579	5	9208971	A	G	0.000881308	ENSG00000112902	SEMA5A	PGS000699	TG
rs3846808	6	66818604	T	C	0.00075645			PGS000686	HDL
rs3848044	13	90854754	C	T	-0.000531704			PGS001227	WC
rs3852695	16	70459938	A	G	0.00173646	ENSG00000157350	ST3GAL2	PGS001134	SBP
rs3856785	3	10792318	C	G	0.000569386			PGS000686	HDL
rs3857965	8	40846452	A	G	0.00230586			PGS001134	SBP
rs3858666	12	22904050	T	C	9.43055e-05	ENSG00000256995		PGS000686;PGS001227	HDL;WC
rs3859499	19	54257114	C	T	0.00169596	ENSG00000207767;ENSG00000207806;ENSG00000207979;ENSG00000207992;ENSG00000221548;ENSG00000252191;ENSG00000265569	MIR516A1;MIR522;MIR527;MIR519A1;AC011453.1	PGS000684;PGS000685;PGS001133;PGS001134	GLU;HbA1c;DBP;SBP
rs3860173	9	116436877	C	T	0.000225257	ENSG00000227482		PGS001133	DBP
rs3860249	9	138027657	A	G	0.000523037			PGS000685;PGS000686	HbA1c;HDL
rs3861621	14	78408869	T	C	0.00238135			PGS000685	HbA1c
rs3861649	14	88775660	G	A	0.000501527	ENSG00000100433	KCNK10	PGS001227	WC
rs3862698	18	66709377	A	G	-0.000600752	ENSG00000150636	CCDC102B	PGS001227	WC
rs386397	2	21451827	A	G	0.00102598	ENSG00000233005	AC067959.1	PGS000686	HDL
rs387569	5	102695626	T	C	3.39122e-05			PGS001227	WC
rs38790	7	48929993	C	A	-0.000420151			PGS000699;PGS001133;PGS001134	TG;DBP;SBP
rs388508	10	30904384	T	C	3.67741e-05	ENSG00000151033	LYZL2	PGS000685	HbA1c
rs3886541	3	121234649	T	G	2.45891e-06	ENSG00000051341	POLQ	PGS001227	WC
rs3887428	1	63626202	A	G	0.000750844	ENSG00000271593;ENSG00000203605		PGS001133;PGS001227	DBP;WC
rs3888863	5	75424693	C	T	-0.000491657	ENSG00000122012	SV2C	PGS001134	SBP
rs38896	7	116879224	G	A	0.00066463			PGS001227	WC
rs3890498	16	20146498	A	C	-0.000393377			PGS001227	WC
rs3891377	4	14678186	A	C	0.000276662	ENSG00000248360	LINC00504	PGS000686	HDL
rs3893128	19	51176055	A	G	5.70313e-05	ENSG00000161681;ENSG00000213023	SHANK1;SYT3	PGS000684	GLU
rs3895874	17	47047868	G	A	0.00187745	ENSG00000159224	GIP	PGS000699	TG
rs3898609	10	1484722	A	C	0.000832083	ENSG00000185736	ADARB2	PGS001227	WC
rs3898618	12	120813921	C	T	0.00153328	ENSG00000239881	RPS27P25	PGS000301;PGS000302	SBP;DBP
rs3899315	1	220844331	C	T	-0.00126015			PGS000686	HDL
rs3902292	8	123046516	A	G	0.000496579	ENSG00000254303		PGS000686;PGS000699;PGS001227	HDL;TG;WC
rs3924461	10	84433391	T	C	0.000645229	ENSG00000185737	NRG3	PGS001227	WC
rs3924752	4	116523881	A	G	0.000458302			PGS000685;PGS000699;PGS001133	HbA1c;TG;DBP
rs3934492	17	79033964	G	C	-0.000679986	ENSG00000175866	BAIAP2	PGS001227	WC
rs3934987	16	25899657	A	G	-0.000652856	ENSG00000182601	HS3ST4	PGS000699	TG
rs3936020	8	119576978	C	T	-0.000362991	ENSG00000177570	SAMD12	PGS001227	WC
rs394732	20	52675188	G	T	0.000593965	ENSG00000064787	BCAS1	PGS001227	WC
rs3962107	5	159122373	C	T	0.000935411			PGS001133	DBP
rs39671	5	53465786	C	T	-0.000748265	ENSG00000185305	ARL15	PGS000685;PGS000686;PGS000699	HbA1c;HDL;TG
rs4034	11	62619629	A	G	0.000464277	ENSG00000255717;ENSG00000168003	SNHG1;SLC3A2	PGS000686	HDL
rs403609	16	2014424	C	G	0.000870505	ENSG00000140990;ENSG00000179580;ENSG00000140988;ENSG00000206811;ENSG00000207405;ENSG00000255198;ENSG00000255513	NDUFB10;RNF151;RPS2;SNORA10;SNORA64;SNHG9;AC005363.9	PGS001134	SBP
rs404177	13	97076830	G	A	0.00058526	ENSG00000185352	HS6ST3	PGS001227	WC
rs4042962	17	42418967	G	A	0.00034975	ENSG00000030582	GRN	PGS000686	HDL
rs4044287	11	74267187	C	T	3.02294e-05	ENSG00000077514	POLD3	PGS000699	TG
rs40487	5	127662545	A	G	0.000127216	ENSG00000138829	FBN2	PGS001133;PGS001134	DBP;SBP
rs405203	17	491009	G	A	0.00021459	ENSG00000141252	VPS53	PGS001227	WC
rs4060726	3	57335876	C	T	0.00109253	ENSG00000174844	DH12	PGS001134;PGS001227	SBP;WC
rs4072090	3	38815430	T	G	0.000686264	ENSG00000185313	SCN10A	PGS001133;PGS001134;PGS001227	DBP;SBP;WC
rs4072209	18	71410224	G	A	4.94021e-05	ENSG00000241866	RN7SL401P	PGS000686;PGS001227	HDL;WC
rs4072418	12	133002065	G	A	0.000152113			PGS000686	HDL
rs4073229	16	25995418	C	T	0.000434102	ENSG00000182601	HS3ST4	PGS000686	HDL
rs4074324	14	104839816	A	G	0.000189405	ENSG00000258598		PGS001227	WC
rs4074727	1	12753614	T	C	0.00120877	ENSG00000226166		PGS001133	DBP
rs4074946	8	141274429	A	G	5.75848e-06	ENSG00000167632	TRAPPC9	PGS001227	WC
rs4075562	9	87595866	T	C	0.000529212	ENSG00000148053	NTRK2	PGS001134	SBP
rs4075749	3	30478897	G	A	0.000183232			PGS000685	HbA1c
rs4077067	6	110170073	T	C	0.00167849			PGS000686;PGS001133	HDL;DBP
rs4078489	7	155858530	C	T	0.00171853			PGS001133	DBP
rs4089363	5	120966807	A	C	0.00139536			PGS000686	HDL
rs41066	7	104169800	A	G	-0.000128097	ENSG00000187416	LHFPL3	PGS000699;PGS001227	TG;WC
rs41122	5	178744959	G	A	0.000565763	ENSG00000087116	ADAMTS2	PGS001227	WC
rs4127387	18	7688439	A	G	-3.97094e-05	ENSG00000173482	PTPRM	PGS001134	SBP
rs4129462	5	2106236	T	G	-0.000346409			PGS000699;PGS001134;PGS001227	TG;SBP;WC
rs4129537	4	94755142	C	T	0.000264903	ENSG00000172238	ATOH1	PGS001133;PGS001134	DBP;SBP
rs41298712	17	78396004	G	A	0.000324494	ENSG00000173818;ENSG00000264961	ENDOV;MIR4730	PGS001227	WC
rs41329046	20	2769937	G	A	0.000883975	ENSG00000088882	CPXM1	PGS001133	DBP
rs41330544	2	102292519	T	C	0.000468637			PGS000684;PGS000686	GLU;HDL
rs4141679	2	45466227	A	G	-8.48122e-05	ENSG00000205054	LINC01121	PGS000699	TG
rs4142611	11	35512220	G	A	0.000276032	ENSG00000149090	PAMR1	PGS000685	HbA1c
rs4143132	3	2829167	C	A	0.000651041	ENSG00000144619	CNTN4	PGS001134;PGS001227	SBP;WC
rs414336	4	108010913	A	G	0.000217257	ENSG00000155011	DKK2	PGS000685;PGS001227	HbA1c;WC
rs4144481	5	67965770	T	G	0.000890256			PGS001133;PGS001134;PGS001227	DBP;SBP;WC
rs4148912	10	73729498	C	T	0.00028183	ENSG00000122863	CHST3	PGS000684	GLU
rs4149032	12	21317791	C	T	-0.000195087	ENSG00000134538	SLCO1B1	PGS000699	TG
rs4149268	9	107647220	T	C	0.000195762	ENSG00000165029	ABCA1	PGS000686	HDL
rs416270	3	148351156	T	G	0.00153969			PGS001133;PGS001134	DBP;SBP
rs417186	19	13866866	G	T	0.000881904	ENSG00000104957	CCDC130	PGS001227	WC
rs418321	13	111308210	T	C	0.00141398	ENSG00000134905	CARS2	PGS000699;PGS001227	TG;WC
rs42154	7	106466998	A	G	-6.43992e-05			PGS001227	WC
rs4222	7	7646687	A	G	0.0036081	ENSG00000164654	MIOS	PGS000685	HbA1c
rs423333	5	73218954	T	C	-0.000618711	ENSG00000214944	ARHGEF28	PGS001134	SBP
rs4233734	2	29637040	T	C	0.00025488	ENSG00000171094	ALK	PGS001134	SBP
rs4235455	4	101229453	T	C	0.000173976			PGS000686	HDL
rs4237110	9	134440929	G	A	0.000632437			PGS001134	SBP
rs4238807	16	59223066	G	A	-0.000281604			PGS000686	HDL
rs4239060	17	1844519	A	G	-0.000770355	ENSG00000185924	RTN4RL1	PGS001227	WC
rs4240749	12	92298932	A	C	0.000680015	ENSG00000257863		PGS000686;PGS001227	HDL;WC
rs4240888	1	152534754	T	G	0.000350124	ENSG00000185966	LCE3E	PGS001227	WC
rs4242718	10	134072917	G	A	0.000243648	ENSG00000165752	STK32C	PGS001227	WC
rs4242746	10	3202065	T	C	1.26883e-05	ENSG00000107959;ENSG00000237399	PITRM1	PGS000684	GLU
rs4243196	16	80010271	T	C	0.000326172			PGS001133;PGS001134	DBP;SBP
rs4243346	18	71431348	C	T	0.00190686			PGS000684	GLU
rs4243348	18	71891564	A	G	0.000253555	ENSG00000243856;ENSG00000260569	RN7SL551P	PGS001133;PGS001134	DBP;SBP
rs4244027	5	141642966	T	C	0.00132478			PGS001134	SBP
rs4245511	6	121884560	G	T	0.000220285			PGS000685;PGS001133	HbA1c;DBP
rs4246856	9	24092072	C	G	0.000877089			PGS000686;PGS000699	HDL;TG
rs4247103	16	9201191	T	A	-0.000116713	ENSG00000182831;ENSG00000260349;ENSG00000262944;ENSG00000263244	C16orf72	PGS001227	WC
rs424950	1	163956503	C	G	0.000940898			PGS001227	WC
rs4255388	1	188770589	A	G	-0.000519238			PGS000686	HDL
rs4259752	10	133143002	T	C	0.000794538			PGS001133	DBP
rs426361	9	36525772	A	G	-0.000603146			PGS000699;PGS001134	TG;SBP
rs4264461	18	45924996	G	A	0.00119626	ENSG00000184828	ZBTB7C	PGS001133;PGS001227	DBP;WC
rs4266604	7	52978724	C	T	6.10973e-05			PGS000686;PGS001133;PGS001227	HDL;DBP;WC
rs4267149	12	83807259	G	A	0.000446889			PGS001133	DBP
rs4268525	11	124121199	G	C	0.000711708	ENSG00000197849	OR8G1	PGS001134	SBP
rs4269167	4	26025756	T	C	-0.000900081			PGS000686;PGS000699;PGS001227	HDL;TG;WC
rs4269328	5	133223816	C	T	0.000268445			PGS000685;PGS000699	HbA1c;TG
rs4269851	10	133442279	G	A	0.000275903			PGS000686;PGS000699;PGS001227	HDL;TG;WC
rs4274569	2	184139076	T	C	0.000292864			PGS000699;PGS001133;PGS001134;PGS001227	TG;DBP;SBP;WC
rs4277749	4	92649831	C	A	0.000881538			PGS000684;PGS001227	GLU;WC
rs4278482	11	108422389	A	G	-0.000291409	ENSG00000110723	EXPH5	PGS000686	HDL
rs4280692	4	165821831	A	G	0.00168327	ENSG00000248329		PGS001133	DBP
rs4282794	1	166270695	A	G	0.00064169			PGS001133;PGS001134	DBP;SBP
rs4285028	3	121660664	C	A	0.00292135	ENSG00000163406	SLC15A2	PGS001134	SBP
rs428913	1	153101488	C	T	0.0016868	ENSG00000196805	SPRR2B	PGS001227	WC
rs4289236	2	44054123	G	A	0.000304349	ENSG00000138075	ABCG5	PGS000699	TG
rs4298241	5	77535910	T	C	0.000401464	ENSG00000132842	AP3B1	PGS000686;PGS001134;PGS001227	HDL;SBP;WC
rs4305321	2	134461021	A	G	0.000183284			PGS000699;PGS001133	TG;DBP
rs4307736	11	128365932	A	C	-0.000681675	ENSG00000134954	ETS1	PGS000685	HbA1c
rs4314272	4	21489702	G	A	0.000812096	ENSG00000185774	KCNIP4	PGS001133	DBP
rs4315121	12	93111359	C	T	0.00146393	ENSG00000187510	PLEKHG7	PGS000686	HDL
rs4316092	7	100606918	A	G	-0.000524477	ENSG00000169894	MUC3A	PGS000684;PGS000685	GLU;HbA1c
rs4320729	1	24409191	T	C	-2.33555e-05	ENSG00000142661;ENSG00000230703;ENSG00000225315	MYOM3	PGS001227	WC
rs4324442	3	142574456	A	G	0.000470903	ENSG00000163710	PCOLCE2	PGS000699;PGS001134	TG;SBP
rs4324734	6	75231062	G	A	0.000195277	ENSG00000223786		PGS001133	DBP
rs432695	6	4674712	G	A	0.000394462			PGS000686	HDL
rs4327613	5	97469962	C	T	-0.00112898	ENSG00000248901	AC008834.1	PGS001133	DBP
rs4333590	8	62838421	A	G	0.000581423	ENSG00000254119		PGS000699	TG
rs4334166	13	56325773	C	T	6.2372e-05			PGS001134	SBP
rs4334676	3	31945442	A	G	0.00108104	ENSG00000144645	OSBPL10	PGS000699	TG
rs4338639	13	20696171	C	A	0.00169086			PGS000686;PGS001134	HDL;SBP
rs4339954	10	133233629	A	G	0.000577731			PGS001133	DBP
rs4343455	2	231481198	A	G	0.000475329			PGS001227	WC
rs4348025	3	51103093	G	A	0.00101815	ENSG00000088538	DOCK3	PGS000685;PGS001227	HbA1c;WC
rs4352131	18	71080360	C	T	0.000707189			PGS000699	TG
rs4354016	5	71135107	G	T	0.000499393			PGS001227	WC
rs4364261	4	19474646	T	C	4.71552e-05	ENSG00000248515		PGS000686	HDL
rs4368195	17	10093966	C	T	-8.48006e-06	ENSG00000007237	GAS7	PGS000686	HDL
rs437943	4	35372098	C	T	-7.7461e-05			PGS000686;PGS001227	HDL;WC
rs4384444	12	4351287	A	C	0.000629853			PGS000685	HbA1c
rs4387052	9	80945165	C	T	0.00102642	ENSG00000135069	PSAT1	PGS001134	SBP
rs438824	9	102016891	G	A	0.00185846			PGS001227	WC
rs438916	22	34731050	C	T	0.0012034			PGS000686;PGS000699;PGS001227	HDL;TG;WC
rs4391173	5	2743845	G	A	0.000146111	ENSG00000170561	IRX2	PGS001227	WC
rs4391884	12	84283859	G	T	0.000965956			PGS001227	WC
rs4392876	8	141081742	T	C	0.000271405	ENSG00000167632	TRAPPC9	PGS001134	SBP
rs4394005	4	101137549	T	C	4.09402e-05	ENSG00000249710		PGS001227	WC
rs4395584	4	118043043	T	C	5.25476e-05			PGS001134	SBP
rs439589	19	3309416	T	G	0.001173			PGS001227	WC
rs4397128	5	123914202	G	A	0.000576254			PGS000685	HbA1c
rs4398270	2	241464915	A	C	0.00234123	ENSG00000144504	ANKMY1	PGS000685	HbA1c
rs4399024	9	28222934	T	G	-0.000199639	ENSG00000174482	LINGO2	PGS000685	HbA1c
rs4402815	2	41529828	G	A	0.0005259			PGS000686	HDL
rs4406360	8	10390452	T	C	0.000481364	ENSG00000184647;ENSG00000253649	PRSS55;PRSS51	PGS001133	DBP
rs4406376	8	68745565	C	T	0.000473371			PGS001134	SBP
rs4407304	20	46336170	G	C	-9.57691e-05	ENSG00000196562	SULF2	PGS000685	HbA1c
rs4418129	5	36398024	C	T	0.000267597			PGS000686;PGS001133	HDL;DBP
rs4418191	6	16217590	T	C	0.00159447			PGS000699;PGS001227	TG;WC
rs4423796	3	171943511	T	C	0.000229057	ENSG00000075420;ENSG00000237483	FNDC3B	PGS000686;PGS000699	HDL;TG
rs4428296	4	96354161	C	A	-0.000201927	ENSG00000182168	UNC5C	PGS001133	DBP
rs442843	16	84493523	G	C	-0.00103499	ENSG00000064270;ENSG00000261286	ATP2C2	PGS000685;PGS000686;PGS000699	HbA1c;HDL;TG
rs4436	22	47370060	G	A	0.000977163	ENSG00000054611	TBC1D22A	PGS001227	WC
rs4436399	1	221813628	A	G	0.000352404			PGS000686;PGS000699	HDL;TG
rs4438594	22	26638906	G	T	-0.00136376	ENSG00000100095;ENSG00000224192	SEZ6L	PGS000684;PGS000699	GLU;TG
rs4441315	17	77953453	C	T	0.000684127	ENSG00000167291	TBC1D16	PGS001133;PGS001134	DBP;SBP
rs4441543	20	13650883	T	G	0.000931755			PGS000699;PGS001227	TG;WC
rs4441632	3	141592658	T	C	0.00218635	ENSG00000069849	ATP1B3	PGS000684;PGS001133;PGS001227	GLU;DBP;WC
rs4445959	18	45614429	C	T	0.000212175	ENSG00000184828	ZBTB7C	PGS000686	HDL
rs4447076	10	88696381	G	A	0.00100715	ENSG00000173269;ENSG00000107779	MMRN2;BMPR1A	PGS001227	WC
rs4447608	2	113605957	T	C	-5.59005e-05	ENSG00000180152;ENSG00000221541	AC079753.4;AC079753.1	PGS001133	DBP
rs445472	6	159694344	T	C	0.0019324	ENSG00000164694	FNDC1	PGS001133;PGS001134	DBP;SBP
rs4474409	11	33848782	A	G	0.0010531			PGS001133;PGS001134	DBP;SBP
rs4477709	16	25911304	C	A	-0.000191828	ENSG00000182601	HS3ST4	PGS000686	HDL
rs4482816	4	157418575	C	T	-0.00140554			PGS000686	HDL
rs4484531	6	155359624	A	C	0.000626734	ENSG00000146426	TIAM2	PGS001133;PGS001134	DBP;SBP
rs4486568	10	83601464	C	T	-0.000160118			PGS000686	HDL
rs4487090	2	151251171	A	C	0.000802513			PGS000686;PGS001227	HDL;WC
rs4487404	4	158556217	G	A	0.000330526	ENSG00000249275		PGS000686;PGS001227	HDL;WC
rs4491123	10	4954952	A	G	-0.00103491	ENSG00000187134	AKR1C1	PGS000686	HDL
rs4491635	18	67186057	A	G	0.000264874	ENSG00000206052;ENSG00000265643	DOK6	PGS001227	WC
rs449209	5	141215466	A	G	0.000553684			PGS000685;PGS000699	HbA1c;TG
rs4495774	1	202839190	A	G	0.000175992	ENSG00000243113;ENSG00000234996		PGS000686	HDL
rs4496694	5	75694431	C	T	0.00129974	ENSG00000145703	IQGAP2	PGS000686	HDL
rs4505766	4	163221169	G	T	0.000960377			PGS001134	SBP
rs4509550	1	20158241	T	C	0.000632423			PGS001227	WC
rs4510355	3	114132816	T	C	-0.00054212	ENSG00000181722	ZBTB20	PGS000686;PGS001134	HDL;SBP
rs4517399	1	105700950	C	A	-9.69457e-05			PGS001227	WC
rs452036	14	23865885	A	G	4.1954e-05	ENSG00000197616	MYH6	PGS000301;PGS000302	SBP;DBP
rs4520692	13	27041640	G	T	0.00202045			PGS000686	HDL
rs4521580	6	23421034	A	G	-5.5243e-05			PGS001133	DBP
rs4523278	8	4824160	T	C	0.000121401	ENSG00000183117	CSMD1	PGS000684	GLU
rs4526286	7	147907326	G	A	0.000508432	ENSG00000174469	CNTP2	PGS000685	HbA1c
rs4528318	11	10813169	A	G	2.81353e-05	ENSG00000255125		PGS000686	HDL
rs4531900	2	173125108	T	C	0.00128966			PGS000685	HbA1c
rs4541114	17	14512399	G	A	0.000148967			PGS000686	HDL
rs4544265	16	73142924	A	C	-0.0001295			PGS000685	HbA1c
rs4555125	15	27339712	A	G	0.00156443	ENSG00000182256	GABRG3	PGS001134	SBP
rs455676	13	32676504	G	T	0.000337493	ENSG00000073910	FRY	PGS000685;PGS000686	HbA1c;HDL
rs45583834	17	42338482	A	G	0.00173317	ENSG00000004939;ENSG00000268413	SLC4A1;AC003043.1	PGS000699	TG
rs456324	5	115843166	C	T	0.000517334	ENSG00000092421;ENSG00000248445	SEMA6A	PGS001133;PGS001227	DBP;WC
rs4566193	16	76552841	C	T	0.000129739	ENSG00000152910	CNTP4	PGS001133;PGS001134	DBP;SBP
rs4574307	3	175610531	C	T	0.000188133			PGS000685;PGS001227	HbA1c;WC
rs4577490	3	18930981	A	G	-0.000206262	ENSG00000228956	AC144521.1	PGS000686;PGS000699;PGS001227	HDL;TG;WC
rs4579292	5	159657828	G	T	0.000182993	ENSG00000170231	FABP6	PGS000686	HDL
rs4582112	4	144111732	A	G	0.00053001	ENSG00000170185	USP38	PGS001133;PGS001134	DBP;SBP
rs4585328	4	115534816	T	G	-6.47295e-05	ENSG00000174607	UGT8	PGS000685	HbA1c
rs4586155	11	4754548	T	C	0.000943319	ENSG00000167346;ENSG00000272559	MMP26;OR51F3P	PGS000699	TG
rs458862	4	189545959	C	T	0.000555957	ENSG00000249378	LINC01060	PGS000699	TG
rs4588908	9	133897119	C	T	0.000290072	ENSG00000050555;ENSG00000252582	LAMC3;SNORA31	PGS000686	HDL
rs459193	5	55806751	G	A	0.000383082	ENSG00000225940	AC022431.2	PGS000685;PGS000686;PGS000699;PGS000828	HbA1c;HDL;TG;WC
rs4593783	1	38609325	G	A	7.32312e-05			PGS000699	TG
rs4596411	5	97555748	A	G	0.000117494			PGS000686;PGS001227	HDL;WC
rs4596632	8	132353735	A	G	-2.97807e-05			PGS000685	HbA1c
rs4607261	4	42568287	T	C	-0.000762228	ENSG00000124406;ENSG00000248283	ATP8A1	PGS001227	WC
rs4607702	9	85692604	A	G	0.000309799			PGS000686;PGS000699;PGS001227	HDL;TG;WC
rs4612335	8	62422705	G	A	0.000636524	ENSG00000198363	ASPH	PGS000686	HDL
rs4614247	1	240676267	T	C	0.00055561	ENSG00000180875	GREM2	PGS000684	GLU
rs4617998	2	28623047	C	T	0.00113037	ENSG00000075426;ENSG00000270640	FOSL2	PGS001134;PGS001227	SBP;WC
rs4619875	4	153701130	T	C	0.00151697	ENSG00000169989;ENSG00000164144	TIGD4;ARFIP1	PGS000685	HbA1c
rs4622954	4	159682651	T	G	0.00109274			PGS000699	TG
rs4627645	20	23740591	C	T	0.000602084			PGS001134	SBP
rs4630770	2	124931139	A	C	0.00011606	ENSG00000155052	CNTP5	PGS001133;PGS001134	DBP;SBP
rs4631547	9	140605996	T	C	0.00336358	ENSG00000181090	EHMT1	PGS000686;PGS000699;PGS001227	HDL;TG;WC
rs4632742	4	141993397	T	C	-0.000791015	ENSG00000170153	RNF150	PGS000686	HDL
rs4636447	1	41835633	G	A	0.000277337	ENSG00000204060	FOXO6	PGS001227	WC
rs4637689	6	82696878	A	G	0.000130642			PGS000685	HbA1c
rs4638283	11	35500365	A	G	0.000147995	ENSG00000149090	PAMR1	PGS001227	WC
rs4639796	1	197126649	G	A	-1.6138e-05	ENSG00000177888	ZBTB41	PGS000686;PGS001133;PGS001134	HDL;DBP;SBP
rs464208	5	73737958	T	C	0.000222586	ENSG00000248673		PGS000686;PGS000699	HDL;TG
rs4647949	5	174158188	C	T	0.000421935	ENSG00000120149	MSX2	PGS000686;PGS001133	HDL;DBP
rs4648	1	201934578	A	G	0.00113515	ENSG00000134375	TIMM17A	PGS001134;PGS001227	SBP;WC
rs4648639	1	2416357	G	A	-0.000451991	ENSG00000149527	PLCH2	PGS000699	TG
rs4649203	1	24519920	G	A	0.000502105			PGS000684;PGS000686;PGS001134	GLU;HDL;SBP
rs4649384	1	232394263	G	T	0.000508852			PGS000685	HbA1c
rs4649917	1	70934829	T	C	0.000550854			PGS001133;PGS001134	DBP;SBP
rs4653328	1	38227086	T	A	-0.000413383	ENSG00000183317	EPHA10	PGS000686;PGS000699;PGS001133;PGS001134	HDL;TG;DBP;SBP
rs4653643	1	225675459	A	G	0.000996237	ENSG00000154380	EH	PGS001227	WC
rs4654513	1	4278331	C	A	0.000835751			PGS001134;PGS001227	SBP;WC
rs4655322	1	214415980	A	G	-0.000413184			PGS001227	WC
rs4656260	1	160409987	C	T	0.000235225			PGS001133;PGS001134	DBP;SBP
rs4657378	1	164799811	G	T	5.40776e-05	ENSG00000185630;ENSG00000271917	PBX1	PGS000685	HbA1c
rs4657583	1	166652275	T	C	-0.000558661	ENSG00000234984	FMO10P	PGS001227	WC
rs4657670	1	167534270	T	C	0.000348403			PGS001133;PGS001134;PGS001227	DBP;SBP;WC
rs4658613	1	244260475	G	T	-0.00032484	ENSG00000229960		PGS000699	TG
rs4661063	1	156824801	A	G	0.000426007	ENSG00000027644;ENSG00000198400	INSRR;NTRK1	PGS001133	DBP
rs4662013	1	14007649	A	G	-0.000526965			PGS001133;PGS001227	DBP;WC
rs4662784	2	129030337	T	C	0.000229216	ENSG00000136720	HS6ST1	PGS001227	WC
rs4664144	2	154413874	G	A	0.000132444	ENSG00000227400	AC012501.2	PGS001133	DBP
rs4666205	2	29565278	A	G	0.000108079	ENSG00000171094	ALK	PGS000686	HDL
rs4666412	2	20695707	C	T	0.000494983	ENSG00000227047	AC012065.4	PGS001133;PGS001134	DBP;SBP
rs4667347	2	150041846	G	A	0.000234418	ENSG00000150556	LYPD6B	PGS000685;PGS001227	HbA1c;WC
rs4667760	2	165458447	G	A	0.000764822	ENSG00000115290	GRB14	PGS000686	HDL
rs4668098	2	169546710	A	G	0.000972122	ENSG00000172292	CERS6	PGS000699	TG
rs466825	5	77934738	C	T	-0.00019292	ENSG00000145685	LHFPL2	PGS000686	HDL
rs4668703	2	11134604	C	A	0.000728101			PGS001133	DBP
rs4668909	2	15607842	C	T	0.00102738	ENSG00000151779	NBAS	PGS001133;PGS001227	DBP;WC
rs4669572	2	10475308	T	C	0.000297513	ENSG00000115756	HPCAL1	PGS001227	WC
rs4670570	2	36825932	G	C	-0.000209614	ENSG00000171055	FEZ2	PGS000686	HDL
rs4670844	2	38489223	T	C	0.00124785			PGS001133	DBP
rs4671194	2	67870799	C	T	0.000140913	ENSG00000235495	AC010987.5	PGS000685	HbA1c
rs4673049	2	223994128	G	A	0.00121082	ENSG00000152049	KCNE4	PGS001227	WC
rs4674498	2	220961346	C	T	0.000807341			PGS000686	HDL
rs4675212	2	202513883	T	C	0.00144507	ENSG00000082126;ENSG00000222972	MPP4	PGS001227	WC
rs4675563	2	206787601	A	G	6.46013e-05			PGS001227	WC
rs4675616	2	207439771	A	G	0.00072812	ENSG00000114948	ADAM23	PGS000686;PGS001134;PGS001227	HDL;SBP;WC
rs4675833	2	241947122	G	A	0.000171203	ENSG00000162804;ENSG00000229996	SNED1;AC093585.6	PGS001134	SBP
rs4677644	3	194545903	A	C	0.000913163	ENSG00000238031	AC090505.1	PGS001227	WC
rs4678980	3	37665385	C	A	0.00239699	ENSG00000144668	ITGA9	PGS000699	TG
rs4679370	3	124919777	C	T	-0.000403936	ENSG00000221955	SLC12A8	PGS000684;PGS000685	GLU;HbA1c
rs4679653	3	59362303	T	G	0.000622868	ENSG00000243903		PGS001134	SBP
rs4681520	3	149230036	A	G	-0.00121857	ENSG00000018408	WWTR1	PGS001133	DBP
rs4681675	3	58284438	T	G	0.00198305	ENSG00000163686	ABHD6	PGS000686	HDL
rs4685186	3	14571784	G	A	-0.000284051	ENSG00000144596;ENSG00000207163	GRIP2	PGS000685;PGS001133;PGS001134;PGS001227	HbA1c;DBP;SBP;WC
rs4686914	3	187717540	T	C	0.00144683	ENSG00000225058;ENSG00000236412		PGS000686;PGS001227	HDL;WC
rs4687382	3	192815280	T	C	-0.00355751			PGS001133	DBP
rs4689381	4	6257188	C	T	0.000562611			PGS000686;PGS001227	HDL;WC
rs4690326	4	953698	A	C	0.00040921	ENSG00000127419;ENSG00000145214	TMEM175;DGKQ	PGS000699	TG
rs4690633	4	176699362	T	C	0.000441782	ENSG00000150625	GPM6A	PGS001134	SBP
rs4690809	4	166180003	T	C	0.00154876	ENSG00000109466	KLHL2	PGS001227	WC
rs4691538	4	159941910	T	C	0.00029096	ENSG00000164123	C4orf45	PGS000699;PGS001133	TG;DBP
rs4692197	4	25956989	G	A	-0.000971537			PGS000699	TG
rs4694015	4	90493172	G	A	8.6313e-05	ENSG00000251095		PGS000686	HDL
rs4695894	4	174817710	G	A	-0.000297538	ENSG00000250043;ENSG00000250708		PGS000685;PGS000699	HbA1c;TG
rs4696378	4	153913409	C	T	0.00190786			PGS000686;PGS000699;PGS001227	HDL;TG;WC
rs4698691	4	18417178	G	A	0.00209672			PGS000699	TG
rs4700266	5	55448425	T	C	-0.00094322	ENSG00000164512	ANKRD55	PGS000686	HDL
rs4700443	5	61117417	C	T	0.00190595			PGS001133	DBP
rs4701683	5	17358957	A	G	0.000658955	ENSG00000223361;ENSG00000248223	FTH1P10	PGS000685	HbA1c
rs4702626	5	9430638	A	G	1.0582e-05	ENSG00000112902	SEMA5A	PGS000686	HDL
rs4702757	5	10900033	C	T	-0.000447293			PGS000686;PGS000699;PGS001134;PGS001227	HDL;TG;SBP;WC
rs4704456	5	77207569	A	G	-0.00148025			PGS001133	DBP
rs4706961	6	83442964	G	A	0.00110681			PGS001227	WC
rs4710084	6	167124084	G	A	0.000108374	ENSG00000071242	RPS6KA2	PGS000699;PGS001227	TG;WC
rs4717623	7	71434369	C	T	0.00121066	ENSG00000183166	CALN1	PGS001133;PGS001134;PGS001227	DBP;SBP;WC
rs4719152	7	71031469	G	A	0.00113586	ENSG00000185274	WBSCR17	PGS001227	WC
rs4720409	7	41884913	A	G	0.000335003			PGS001227	WC
rs472191	20	56880558	A	C	-0.0010313	ENSG00000124209;ENSG00000124224	RAB22A;PPP4R1L	PGS000686;PGS000699	HDL;TG
rs4724249	7	43887159	A	G	-0.000484487			PGS000684	GLU
rs4724948	7	7164723	T	C	6.07994e-05			PGS000686	HDL
rs4725613	7	143025985	T	C	0.00040824	ENSG00000188037	CLCN1	PGS001133	DBP
rs4727899	7	119349199	G	A	-0.00175969	ENSG00000225546		PGS000685	HbA1c
rs4729769	7	101671294	G	A	9.03862e-05	ENSG00000257923	CUX1	PGS001134	SBP
rs4731104	7	122992937	C	T	0.000442545			PGS000685;PGS000686	HbA1c;HDL
rs4731191	7	124178224	A	G	-0.000251658			PGS001227	WC
rs4733579	8	128898169	T	G	0.000226411	ENSG00000249859	PVT1	PGS000684	GLU
rs4735078	8	109923059	C	A	0.00112985	ENSG00000253796		PGS001133	DBP
rs4736598	8	133649465	C	A	-0.000610681	ENSG00000129295	LRRC6	PGS000686	HDL
rs4741388	9	14514366	T	C	0.000414004			PGS001227	WC
rs4741984	9	4412058	C	T	0.000393391			PGS000684;PGS000685	GLU;HbA1c
rs4743567	9	98895288	A	G	0.00144011			PGS000684	GLU
rs4743859	9	92876666	A	G	-0.00076765			PGS001227	WC
rs4744445	9	97958248	T	C	0.00238607	ENSG00000158169	FANCC	PGS001133	DBP
rs4746148	10	75534488	T	C	0.00045542	ENSG00000176986;ENSG00000196968;ENSG00000253045;ENSG00000267964	SEC24C;FUT11;RMRPP1;AC022400.2	PGS000685	HbA1c
rs4747063	10	72346060	G	T	0.00123661			PGS001134	SBP
rs4748559	10	19467440	T	C	-0.000215396			PGS001133	DBP
rs4751022	10	130709237	A	G	0.000460737	ENSG00000224190		PGS000686;PGS000699;PGS001227	HDL;TG;WC
rs4751648	10	116132246	C	T	2.38309e-05	ENSG00000169129	AFAP1L2	PGS001134	SBP
rs4752700	10	124237612	G	A	0.00141836	ENSG00000166033	HTRA1	PGS001133;PGS001134	DBP;SBP
rs4756771	11	13876119	G	T	0.000399707	ENSG00000254930;ENSG00000254927		PGS000699	TG
rs475774	1	208158787	T	G	-3.95906e-06			PGS000685;PGS001134	HbA1c;SBP
rs4757842	11	19771054	C	T	0.00121646	ENSG00000166833	V2	PGS001133;PGS001134	DBP;SBP
rs4758827	12	61931494	G	A	0.000168807			PGS000699;PGS001227	TG;WC
rs475923	19	7573098	A	T	0.000342186	ENSG00000198723	C19orf45	PGS001133	DBP
rs4759650	12	130795939	C	T	0.00066079			PGS000686	HDL
rs4759827	12	131492288	T	C	0.000883968	ENSG00000111452	GPR133	PGS000685;PGS001133	HbA1c;DBP
rs4760088	12	130665881	G	A	0.000242458			PGS000684;PGS000686	GLU;HDL
rs4760933	12	71143758	G	A	-0.000152369	ENSG00000153233	PTPRR	PGS001227	WC
rs4760980	12	128062971	C	A	0.000563256			PGS000699	TG
rs4763870	12	12902011	G	T	0.00301192	ENSG00000178878	APOLD1	PGS001227	WC
rs4763987	12	13584000	G	A	0.00313193			PGS001133;PGS001134	DBP;SBP
rs4764238	12	16130165	A	G	0.000739458	ENSG00000023697;ENSG00000256134	DERA	PGS000699	TG
rs4765884	12	2177771	A	G	0.000558274	ENSG00000151067	CAC1C	PGS001133	DBP
rs4766780	12	116757305	C	G	-9.50257e-05			PGS000685	HbA1c
rs4767405	12	116880699	C	G	0.000300896			PGS000686	HDL
rs4770252	13	22801475	G	A	0.000753739			PGS000685	HbA1c
rs4770809	13	25781764	C	T	-0.000471181	ENSG00000235315;ENSG00000225105	RPL23AP69;LINC01076	PGS000699	TG
rs4770810	13	19696913	A	G	-0.000171286	ENSG00000224778	CENPIP1	PGS000699	TG
rs4772860	13	107892697	T	C	-2.15977e-05	ENSG00000204442	FAM155A	PGS000686;PGS000699	HDL;TG
rs4773116	13	110713452	C	T	0.000152782			PGS000699;PGS001227	TG;WC
rs4773670	13	92810852	C	T	0.00110485	ENSG00000179399	GPC5	PGS000699	TG
rs4776110	15	53260405	T	C	-0.000133449			PGS001133;PGS001134	DBP;SBP
rs4777639	15	93810409	A	G	-0.00126576			PGS000684;PGS000685	GLU;HbA1c
rs4781349	16	12987249	C	T	0.00243364			PGS001133;PGS001134;PGS001227	DBP;SBP;WC
rs4782318	16	88769400	A	G	0.000868279	ENSG00000174177;ENSG00000158717;ENSG00000259813	CTU2;RNF166	PGS001227	WC
rs4782560	16	82413536	T	C	-0.00103548			PGS000686	HDL
rs4783323	16	83130229	G	A	6.19252e-05	ENSG00000140945	CDH13	PGS000686	HDL
rs4787045	16	7605104	G	T	0.00144827	ENSG00000078328	RBFOX1	PGS000685;PGS000686	HbA1c;HDL
rs4787701	16	25245441	A	G	1.88402e-05	ENSG00000155592;ENSG00000259955	ZKSCAN2	PGS000686	HDL
rs4789110	17	72939446	T	C	0.000301901	ENSG00000182938	OTOP3	PGS000685;PGS000699;PGS001134	HbA1c;TG;SBP
rs4789805	17	80553085	G	A	0.000191148	ENSG00000141568	FOXK2	PGS000685;PGS001133	HbA1c;DBP
rs4789968	17	77240748	A	G	6.41485e-05	ENSG00000167281	RBFOX3	PGS001227	WC
rs4791034	17	64809835	T	G	0.000222596	ENSG00000154229	PRKCA	PGS000685	HbA1c
rs4791356	17	9621627	T	C	-0.000468135	ENSG00000154914	USP43	PGS000685	HbA1c
rs4791571	17	14215076	A	G	0.000847664	ENSG00000125430	HS3ST3B1	PGS000686	HDL
rs4791910	17	9820695	C	T	6.53405e-05	ENSG00000007237	GAS7	PGS001134	SBP
rs4792420	17	13843319	A	G	-0.000779316	ENSG00000233852;ENSG00000236088	AC005304.1	PGS000686	HDL
rs4793248	17	41470683	A	G	0.000358977	ENSG00000188825;ENSG00000252882	LINC00910	PGS000685;PGS000686;PGS001227	HbA1c;HDL;WC
rs4794760	17	36129493	G	C	0.00160604			PGS000686	HDL
rs479493	1	41567202	G	A	-0.000983258	ENSG00000010803;ENSG00000215893	SCMH1	PGS001227	WC
rs4795690	17	30625205	A	G	0.000486923	ENSG00000141314	RHBDL3	PGS001133;PGS001134	DBP;SBP
rs4795701	17	30824081	A	G	0.000276507	ENSG00000176658;ENSG00000266718	MYO1D	PGS001134	SBP
rs4795746	17	31443047	C	T	0.000539463	ENSG00000108684;ENSG00000266535	ASIC2	PGS000686	HDL
rs4796539	17	6586754	G	A	-0.000437097	ENSG00000141485	SLC13A5	PGS001134	SBP
rs4797234	18	5837798	C	G	0.000328255	ENSG00000261738;ENSG00000272380	MIR3976	PGS001227	WC
rs4800122	18	19987673	T	C	-0.000652002			PGS000699	TG
rs4800689	18	23502385	C	T	0.00149247			PGS000685;PGS000686;PGS001227	HbA1c;HDL;WC
rs4801281	19	56331249	C	T	-0.001476	ENSG00000179873	NLRP11	PGS000686	HDL
rs4802605	19	49930721	C	T	0.00040466	ENSG00000104888;ENSG00000142538;ENSG00000261949	SLC17A7;PTH2;GFY	PGS001227	WC
rs4802676	19	50753279	C	T	0.00123924	ENSG00000105357	MYH14	PGS001133	DBP
rs4803584	19	43694285	T	C	-0.000134938	ENSG00000243137;ENSG00000204941	PSG4;PSG5	PGS000686	HDL
rs4804148	19	11270867	C	T	-1.45657e-05	ENSG00000197256;ENSG00000161888	KANK2;SPC24	PGS001227	WC
rs4804285	19	8263648	G	A	-6.80447e-05			PGS000699	TG
rs4804927	19	30873514	T	C	0.000583817	ENSG00000198597	ZNF536	PGS000686	HDL
rs480510	4	14029556	C	T	-0.00103737			PGS000685;PGS001133;PGS001134	HbA1c;DBP;SBP
rs4805162	19	36674305	A	G	0.00155023	ENSG00000196357	ZNF565	PGS001133	DBP
rs4805441	19	30088293	G	A	0.000223155			PGS000685;PGS000686;PGS000699;PGS001227	HbA1c;HDL;TG;WC
rs4805903	19	34028391	A	G	0.00125963			PGS000699;PGS001133;PGS001134	TG;DBP;SBP
rs4807248	19	2380846	A	G	5.98516e-05			PGS000699;PGS001227	TG;WC
rs4810398	20	42515166	A	G	0.000634133			PGS001227	WC
rs4812772	20	42579051	T	C	0.00109675	ENSG00000124191	TOX2	PGS000699	TG
rs4812858	20	43349217	T	C	0.000483514	ENSG00000064205;ENSG00000244558	WISP2	PGS000686	HDL
rs4814186	20	13024386	G	A	0.00097233	ENSG00000172296	SPTLC3	PGS000686	HDL
rs4814890	20	19716093	T	C	0.000212868	ENSG00000239120	AL121761.1	PGS001133	DBP
rs4815176	20	23128200	A	G	0.000410256			PGS000686;PGS000699	HDL;TG
rs4815924	20	6662515	G	T	0.0013883			PGS000686	HDL
rs4816	6	150114745	G	A	0.000263182	ENSG00000120265;ENSG00000219433;ENSG00000231760	PCMT1	PGS001134	SBP
rs4816814	21	21281548	G	A	-6.60214e-05			PGS000686	HDL
rs4818252	21	17488119	C	T	-0.00163255	ENSG00000215386	LINC00478	PGS000685;PGS000699	HbA1c;TG
rs4819581	22	17887534	G	A	0.000300424	ENSG00000099954	CECR2	PGS000686	HDL
rs4820711	22	27186355	A	G	0.000328558			PGS000686;PGS001134	HDL;SBP
rs482082	1	67288045	C	T	0.000157784	ENSG00000152763;ENSG00000231080	WDR78	PGS000686;PGS001227	HDL;WC
rs4821173	22	34070821	C	T	0.000891786	ENSG00000133424	LARGE	PGS001133;PGS001134;PGS001227	DBP;SBP;WC
rs4821419	22	35993783	C	A	0.00017067			PGS000699	TG
rs4821874	22	39626375	A	C	0.000393185	ENSG00000100311	PDGFB	PGS000685;PGS001227	HbA1c;WC
rs4822917	22	27975451	A	G	0.000969393			PGS000699;PGS001133	TG;DBP
rs4822935	22	28150109	A	G	-0.000434309	ENSG00000169184	MN1	PGS000699	TG
rs4823717	22	48271961	A	G	0.00139425			PGS000699	TG
rs482864	11	59771334	A	G	0.000558363			PGS000686;PGS001133;PGS001134	HDL;DBP;SBP
rs4832917	4	37555419	A	G	0.0013121	ENSG00000154274	C4orf19	PGS000686	HDL
rs4833095	4	38799710	T	C	-6.17557e-05	ENSG00000174125	TLR1	PGS001134	SBP
rs4839303	1	110830871	C	T	-0.000169765	ENSG00000227963		PGS001227	WC
rs4839765	6	100380080	A	G	0.00083899	ENSG00000152034	MCHR2	PGS001227	WC
rs4840508	8	10563114	C	T	-0.00111712	ENSG00000183638	RP1L1	PGS000699	TG
rs4845391	1	154739104	T	C	0.000370177	ENSG00000143603	KCNN3	PGS001133	DBP
rs4846934	1	230347732	A	G	-0.00118021	ENSG00000143641	GALNT2	PGS000686	HDL
rs4850836	2	199122020	A	C	0.000999482			PGS000686;PGS001227	HDL;WC
rs4850910	2	100272614	C	A	0.000445099	ENSG00000144218	AFF3	PGS001133	DBP
rs4850917	2	100493439	A	G	8.72572e-05	ENSG00000144218	AFF3	PGS000686;PGS000699;PGS001227	HDL;TG;WC
rs4852246	2	71311643	G	A	0.00181328	ENSG00000124357	GK	PGS001133;PGS001134	DBP;SBP
rs4854732	3	133265737	A	C	0.00295243	ENSG00000201827;ENSG00000250983;ENSG00000272832	SNORA33	PGS001133	DBP
rs4855948	3	117132877	C	T	0.00164896	ENSG00000185565	LSAMP	PGS000685	HbA1c
rs4857699	3	177221507	G	T	7.21266e-05	ENSG00000228221;ENSG00000252028	LINC00578;RN7SKP52	PGS000685	HbA1c
rs4859673	4	77364799	A	G	0.00226745	ENSG00000138771	SHROOM3	PGS001133;PGS001134	DBP;SBP
rs4864777	4	54382225	A	G	0.000107303	ENSG00000072201;ENSG00000145216;ENSG00000250930	LNX1;FIP1L1	PGS000699	TG
rs4867742	5	173624535	C	A	0.00148936	ENSG00000170091	NSG2	PGS000686	HDL
rs4867922	5	169551625	T	C	-0.000594868			PGS000686	HDL
rs4868136	5	171472575	G	A	0.000558559	ENSG00000072786	STK10	PGS000685	HbA1c
rs4868832	5	163396142	A	G	-0.000914169			PGS000685	HbA1c
rs4869723	6	151579432	C	T	0.000602962	ENSG00000131016	AKAP12	PGS000686;PGS000699	HDL;TG
rs4871322	8	123896574	C	T	-0.0018621	ENSG00000178764	ZHX2	PGS000686;PGS000699;PGS001133;PGS001134;PGS001227	HDL;TG;DBP;SBP;WC
rs4871415	8	124814481	T	C	-0.000199379	ENSG00000176853	FAM91A1	PGS001227	WC
rs4871480	8	125269095	T	C	-0.000137445	ENSG00000206724		PGS001133	DBP
rs4871637	8	126763557	T	C	0.00163064	ENSG00000253470		PGS000686	HDL
rs4873645	8	53379514	A	C	0.000414185			PGS001133;PGS001134	DBP;SBP
rs4875228	8	6016650	A	G	0.000216631	ENSG00000253880		PGS001227	WC
rs4876722	8	118454642	C	T	0.000522178			PGS000686;PGS000699	HDL;TG
rs4878034	9	81587907	T	C	-0.000242263			PGS000699	TG
rs4883918	13	73350079	C	T	0.000409051	ENSG00000083520	DIS3	PGS001227	WC
rs4886937	15	78139187	C	T	0.00134352			PGS000684;PGS001227	GLU;WC
rs4887980	16	78788497	T	C	0.00167582	ENSG00000186153	WWOX	PGS000699	TG
rs4890684	18	44284184	G	A	0.00130014	ENSG00000101638	ST8SIA5	PGS000699	TG
rs4892168	18	71653851	A	G	0.00478159	ENSG00000263655		PGS001227	WC
rs4895864	6	130364482	C	T	-0.000234252	ENSG00000198945	L3MBTL3	PGS000699	TG
rs4896990	6	148639539	T	C	5.81815e-05	ENSG00000111961	SASH1	PGS000685	HbA1c
rs4897045	6	149076600	C	T	0.000957328	ENSG00000111962	UST	PGS000686	HDL
rs490032	8	102896141	A	T	4.13702e-05	ENSG00000104490	NCALD	PGS001134	SBP
rs4902214	14	63670903	C	T	-0.000679855	ENSG00000126785	RHOJ	PGS000685;PGS000699	HbA1c;TG
rs4903529	14	77465174	G	A	3.38452e-05			PGS001133	DBP
rs4904525	14	89726047	G	A	0.000616733	ENSG00000053254	FOXN3	PGS001227	WC
rs4905087	14	94245649	G	A	0.00145267	ENSG00000175785	PRIMA1	PGS000699;PGS001227	TG;WC
rs4907556	13	113529783	G	A	0.000372114	ENSG00000068650	ATP11A	PGS000684;PGS000685	GLU;HbA1c
rs4909682	8	138639688	T	C	0.00381701			PGS001227	WC
rs4911273	20	31478453	A	G	0.000384212	ENSG00000215529	EFCAB8	PGS000685	HbA1c
rs4911541	20	30648578	T	C	0.00067591	ENSG00000101336	HCK	PGS000699;PGS001227	TG;WC
rs4912927	5	142951094	A	G	0.00118002			PGS000686	HDL
rs4915827	1	62804719	G	A	0.000782763			PGS000699	TG
rs4916213	1	173268821	T	C	-0.000426056			PGS000699	TG
rs4917630	10	114019830	A	G	7.96853e-05			PGS000660	HDL
rs4919083	10	98958738	T	C	0.00103751	ENSG00000269891		PGS000686	HDL
rs4919356	10	101342216	C	A	-0.000683824			PGS000685;PGS000686	HbA1c;HDL
rs4920107	21	43882553	A	G	-5.00719e-05			PGS001133	DBP
rs4920509	1	18850444	G	T	0.0012604			PGS001227	WC
rs4921130	5	159765486	T	C	-0.000323832	ENSG00000135083	CCNJL	PGS001133;PGS001227	DBP;WC
rs492125	11	126444722	C	G	-0.00030407	ENSG00000149571;ENSG00000257271	KIRREL3	PGS001133	DBP
rs4921283	5	159870611	G	A	-0.000187833			PGS000686;PGS001227	HDL;WC
rs4921913	8	18272377	C	T	-1.35392e-05			PGS000659	TG
rs4922587	11	32268793	T	C	0.000691265	ENSG00000227160		PGS000686	HDL
rs4924570	15	41974660	C	T	0.0015194	ENSG00000174197	MGA	PGS000301;PGS000302	SBP;DBP
rs4927943	3	128979008	T	C	0.000241781	ENSG00000181789	COPG1	PGS000686	HDL
rs4931016	12	32690746	C	T	0.00202271	ENSG00000139132	FGD4	PGS001134	SBP
rs4931048	12	28110444	T	C	-0.000492937	ENSG00000087494;ENSG00000257042	PTHLH	PGS000686	HDL
rs4932227	15	90064593	C	T	0.0045236	ENSG00000259713;ENSG00000259218	LINC00928	PGS001133;PGS001134	DBP;SBP
rs4932397	15	89036291	G	C	0.000416131	ENSG00000173867		PGS001227	WC
rs4933454	10	89459051	A	G	0.000147672	ENSG00000198682	PAPSS2	PGS000686	HDL
rs4934	14	95080803	G	A	0.00052433	ENSG00000196136	SERPI3	PGS001227	WC
rs4936562	11	120741937	C	T	0.000824372	ENSG00000149403;ENSG00000250493	GRIK4	PGS000699	TG
rs4936943	11	124455088	T	G	0.000948022			PGS001227	WC
rs4937362	11	128492739	C	T	0.000264633	ENSG00000255465		PGS000686;PGS000699;PGS001133;PGS001134	HDL;TG;DBP;SBP
rs4937457	11	129630442	C	T	-0.000192902			PGS001133	DBP
rs4938576	11	118746769	G	T	-0.000567136			PGS000686;PGS000699;PGS001133;PGS001134	HDL;TG;DBP;SBP
rs4938792	11	111420936	C	T	0.000143141	ENSG00000204381	LAYN	PGS000684;PGS000686	GLU;HDL
rs4940019	18	48333203	C	G	-9.30279e-05	ENSG00000134042	MRO	PGS001133;PGS001134	DBP;SBP
rs4942438	13	46356418	C	T	0.000591599	ENSG00000215475	SIAH3	PGS000686;PGS001133;PGS001227	HDL;DBP;WC
rs4947618	7	51632161	T	G	0.0006255			PGS000685	HbA1c
rs4947654	7	51998701	C	T	7.45855e-05			PGS000685;PGS001227	HbA1c;WC
rs494900	9	25998516	C	T	-0.000177114			PGS000699	TG
rs4949171	1	5158225	C	T	0.000291587			PGS000699	TG
rs495241	20	780387	C	T	-0.00178433			PGS001227	WC
rs4952611	2	40567743	C	T	0.00102194	ENSG00000183023	SLC8A1	PGS000301;PGS000302	SBP;DBP
rs4954476	2	137930391	C	T	0.000200954	ENSG00000144229	THSD7B	PGS000699	TG
rs4954599	2	137037386	A	G	0.000674229			PGS000686	HDL
rs4955755	3	170494409	A	G	0.000572506	ENSG00000013297	CLDN11	PGS001227	WC
rs4955933	3	55182993	T	C	0.000300377			PGS000685	HbA1c
rs4956515	4	142042987	A	G	5.70126e-05	ENSG00000170153	RNF150	PGS001227	WC
rs4961514	9	16971270	A	G	0.00180382			PGS000686;PGS000699	HDL;TG
rs4963752	12	24495896	A	G	0.00153009	ENSG00000255864		PGS001227	WC
rs4965454	15	98676626	C	G	9.35376e-06	ENSG00000259320;ENSG00000259199		PGS000686;PGS001134	HDL;SBP
rs4965458	15	98678524	C	A	-0.000581928	ENSG00000259320;ENSG00000259199		PGS000686	HDL
rs4965999	15	99131733	A	G	-0.000212234			PGS000686;PGS000699;PGS001227	HDL;TG;WC
rs4968122	17	746881	G	A	0.000106153	ENSG00000167693	NXN	PGS001133	DBP
rs4970552	1	39049625	C	A	-0.000218575			PGS001227	WC
rs4972265	2	108422810	T	C	-0.000359892	ENSG00000232991	GACAT1	PGS000686	HDL
rs4973577	2	233809243	A	C	0.00155833	ENSG00000066248	NGEF	PGS000684;PGS000685	GLU;HbA1c
rs4974416	3	127577789	G	T	-0.000649089			PGS000685	HbA1c
rs4975181	4	129247395	G	A	0.000988246	ENSG00000251432		PGS001133	DBP
rs4976354	5	136779591	T	G	0.00169897	ENSG00000152377	SPOCK1	PGS000685;PGS000686	HbA1c;HDL
rs4981610	14	26566343	A	G	0.000161764	ENSG00000257986		PGS000686;PGS000699;PGS001134	HDL;TG;SBP
rs4984745	16	1049075	T	C	-0.00116076	ENSG00000260496		PGS001133;PGS001134	DBP;SBP
rs4985446	16	69880293	C	T	-0.000310227	ENSG00000198373	WWP2	PGS000699	TG
rs4991440	3	29367463	G	C	0.000193567	ENSG00000144642	RBMS3	PGS000699;PGS001133;PGS001134	TG;DBP;SBP
rs5001409	3	186735690	C	A	0.000942297	ENSG00000073849	ST6GAL1	PGS000685	HbA1c
rs5015250	16	8330522	C	T	0.00121266	ENSG00000260003		PGS001227	WC
rs5029748	8	42140549	G	T	0.000779151	ENSG00000104365	IKBKB	PGS000685	HbA1c
rs503466	13	97058337	C	T	0.0016152	ENSG00000185352	HS6ST3	PGS001227	WC
rs504683	11	75051233	G	A	0.00151604	ENSG00000137486	ARRB1	PGS001133	DBP
rs506458	20	10076399	G	A	0.000148303	ENSG00000227906		PGS001133	DBP
rs508733	7	78456168	A	G	0.00129719	ENSG00000187391	MAGI2	PGS000686;PGS001227	HDL;WC
rs513108	1	48516401	G	T	5.05498e-05	ENSG00000226133		PGS001133;PGS001134	DBP;SBP
rs514150	10	8084573	T	C	0.000399969			PGS001227	WC
rs519304	20	900935	T	G	0.000128379	ENSG00000101280	ANGPT4	PGS001134	SBP
rs520151	16	48079134	C	T	0.00025514			PGS000685	HbA1c
rs525420	19	7936208	G	A	0.000175444	ENSG00000183248;ENSG00000268120		PGS001133;PGS001134	DBP;SBP
rs526346	3	176210523	C	T	-3.18898e-05			PGS000699	TG
rs528643	11	79373772	G	A	0.00114654			PGS000699	TG
rs528801	18	6264811	C	T	0.00213537	ENSG00000154655;ENSG00000264707	L3MBTL4	PGS000686	HDL
rs528803	10	804583	T	C	7.80955e-05			PGS001227	WC
rs528949	3	39634593	G	A	0.00123509			PGS001227	WC
rs533746	6	10388968	G	A	-0.000625696	ENSG00000137203	TFAP2A	PGS000699	TG
rs534080	1	57584721	G	A	3.1166e-05	ENSG00000173406	DAB1	PGS000684;PGS001227	GLU;WC
rs534242	17	57371432	G	A	0.00157024			PGS000686	HDL
rs534499	3	34878716	T	C	0.000918767			PGS000685	HbA1c
rs534705	3	99345023	G	A	0.00164852	ENSG00000244464		PGS001134	SBP
rs534766	6	159562823	G	A	0.000465474			PGS000686	HDL
rs535068	1	12189561	A	G	0.00128053	ENSG00000120949	TNFRSF8	PGS000686	HDL
rs536786	15	58031747	A	G	0.000354873	ENSG00000255529	POLR2M	PGS000660	HDL
rs537438	11	131793500	T	C	0.00190009	ENSG00000182667	NTM	PGS000686;PGS001227	HDL;WC
rs538462	20	56783547	C	A	-0.000410371			PGS000685;PGS000699	HbA1c;TG
rs539707	5	177906494	T	C	-0.000487959	ENSG00000050767	COL23A1	PGS000686	HDL
rs540089	11	100856018	G	A	0.00139769	ENSG00000165895	ARHGAP42	PGS001134	SBP
rs542510	11	78915509	T	C	0.000746217	ENSG00000149256	TENM4	PGS001133;PGS001134	DBP;SBP
rs544172	1	208164440	A	G	-0.000215407			PGS001227	WC
rs545361	6	23656647	G	A	0.00289121			PGS000686	HDL
rs545610	11	30508108	T	C	0.00045474	ENSG00000066382	MPPED2	PGS000699	TG
rs550740	18	5332365	C	G	0.000321122			PGS001134	SBP
rs551850	11	78947645	G	C	0.00127364	ENSG00000149256	TENM4	PGS001227	WC
rs553253	1	29445514	C	A	8.03877e-05	ENSG00000159023;ENSG00000253304	EPB41;TMEM200B	PGS000686;PGS001133	HDL;DBP
rs553435	1	4597961	G	A	0.000926251			PGS000684;PGS001134	GLU;SBP
rs554631	11	128121598	G	A	0.0012832			PGS001134	SBP
rs556268	11	126045328	C	T	0.00136846	ENSG00000254771;ENSG00000254833		PGS001134	SBP
rs55658750	8	61139150	C	T	0.000163577	ENSG00000178538	CA8	PGS000686	HDL
rs55680402	22	46898743	C	T	0.00205872	ENSG00000075275	CELSR1	PGS000686;PGS000699	HDL;TG
rs55681536	11	15459547	A	G	0.000168502			PGS000686;PGS001133	HDL;DBP
rs55732961	1	53115895	A	G	-0.000344396	ENSG00000182183	FAM159A	PGS000686;PGS001134	HDL;SBP
rs55746564	2	69342743	G	T	-0.000114235	ENSG00000169604	ANTXR1	PGS001227	WC
rs557495	9	135302624	G	A	0.000742663	ENSG00000188523	C9orf171	PGS001133	DBP
rs55774832	3	32869274	T	G	0.000944136	ENSG00000206557	TRIM71	PGS001133	DBP
rs55785307	2	62228180	G	C	0.000877967	ENSG00000173163	COMMD1	PGS000699	TG
rs558089	13	32045350	G	A	0.000454056			PGS001134	SBP
rs55810749	19	18163177	A	G	6.06185e-05	ENSG00000243455	RPS18P13	PGS000686	HDL
rs55824920	3	38659952	T	C	9.74446e-07	ENSG00000183873	SCN5A	PGS001134	SBP
rs55903909	6	14666198	C	T	0.000511161			PGS000699;PGS001133;PGS001227	TG;DBP;WC
rs55922808	8	75029359	T	C	0.000135588			PGS001227	WC
rs56003089	15	34033031	A	C	0.00219895	ENSG00000198838	RYR3	PGS000686	HDL
rs56010156	4	41049219	A	C	-3.52119e-05	ENSG00000163697	APBB2	PGS000685	HbA1c
rs560496	3	174392839	A	G	0.000611186	ENSG00000177694	ALADL2	PGS000685	HbA1c
rs56050638	18	53926509	T	C	-7.37032e-05			PGS000686	HDL
rs56079326	1	18194658	C	T	-0.000642807			PGS001133	DBP
rs56082707	17	55088689	G	A	0.000151943	ENSG00000121064	SCPEP1	PGS001227	WC
rs56088621	17	76295532	T	C	0.00092554			PGS000686	HDL
rs56114960	5	123860751	A	G	-0.00390652	ENSG00000248296		PGS001227	WC
rs561242	18	600441	T	C	-0.00047642	ENSG00000079101;ENSG00000239158	CLUL1;AP001178.1	PGS001133;PGS001134	DBP;SBP
rs56131984	3	133223673	C	T	0.000293539			PGS000699	TG
rs56145731	18	77495064	A	C	-2.97576e-05	ENSG00000060069	CTDP1	PGS000686	HDL
rs56162054	10	72969322	C	G	-6.93744e-05	ENSG00000107731	UNC5B	PGS000686	HDL
rs56183397	10	5562195	C	T	0.00025867	ENSG00000178363;ENSG00000256462;ENSG00000205488	CALML3	PGS000685	HbA1c
rs56199111	8	127486188	T	G	0.00022493	ENSG00000253427		PGS001133;PGS001134	DBP;SBP
rs56228710	8	143222552	A	G	-0.000154467			PGS001133;PGS001134	DBP;SBP
rs56233411	14	92112671	T	C	0.00226098	ENSG00000133962	CATSPERB	PGS000699	TG
rs562341	7	73766278	C	T	8.59435e-05	ENSG00000106665;ENSG00000263226	CLIP2	PGS001133;PGS001227	DBP;WC
rs56248204	2	242940016	G	T	0.000328099	ENSG00000233806	AC131097.3	PGS000684	GLU
rs56262005	15	68730259	T	C	0.000540744			PGS000686	HDL
rs56266237	15	92243390	G	T	-0.000344416			PGS001227	WC
rs56279221	21	35239562	G	A	-0.00104578	ENSG00000205726	ITSN1	PGS001227	WC
rs56280227	6	3879461	G	C	-0.000993056			PGS000686;PGS001134	HDL;SBP
rs56293313	7	23957311	A	G	0.000152831			PGS001134	SBP
rs56300124	8	31502726	G	T	0.000503815	ENSG00000157168	NRG1	PGS000686	HDL
rs56305068	14	33583928	G	A	0.00257156	ENSG00000151322	NPAS3	PGS000686	HDL
rs56306749	12	108513316	C	T	0.000260506			PGS001227	WC
rs563093	1	83284562	G	A	0.000190131			PGS001227	WC
rs563533	15	49465581	T	C	0.000497544	ENSG00000156958;ENSG00000259545;ENSG00000264210	GALK2;MIR4716	PGS000684	GLU
rs56355706	9	107897568	G	T	0.000498665			PGS000699	TG
rs56369326	3	133708479	A	G	0.000281202	ENSG00000174640	SLCO2A1	PGS000685	HbA1c
rs56377537	1	4940987	A	C	-8.87878e-06			PGS000699;PGS001133;PGS001134	TG;DBP;SBP
rs56386213	11	36291554	G	A	-5.80312e-05	ENSG00000110442;ENSG00000196559	COMMD9;LINC00610	PGS000699	TG
rs56390387	18	76151671	A	G	0.000422625			PGS001227	WC
rs564069	18	63070360	T	C	7.74031e-05			PGS000686;PGS001227	HDL;WC
rs564335	11	58689366	C	T	6.02447e-05	ENSG00000255523;ENSG00000166840	GLYATL1	PGS001133;PGS001134	DBP;SBP
rs565050	6	109074947	A	G	9.69031e-05	ENSG00000203801	LINC00222	PGS000684;PGS000685	GLU;HbA1c
rs565791	19	35719106	G	A	0.000830118	ENSG00000177558;ENSG00000262497	FAM187B;FAM187B2P	PGS001227	WC
rs565969	11	95115165	T	C	-0.0015992			PGS000685	HbA1c
rs56735558	20	4077690	C	T	0.000323233			PGS001134	SBP
rs56756028	17	63324094	T	C	0.00151586			PGS000685	HbA1c
rs56796910	19	52973111	C	T	-0.000186177	ENSG00000258405	ZNF578	PGS001133	DBP
rs57051651	7	18939823	G	A	0.000477798	ENSG00000048052;ENSG00000226522	HDAC9;AC004744.3	PGS000686	HDL
rs57180907	8	80294945	A	G	-0.00121609			PGS000685	HbA1c
rs572250	7	105425027	G	C	0.000309182	ENSG00000146776	ATXN7L1	PGS001133;PGS001134	DBP;SBP
rs57259121	10	133866128	C	T	0.00103958			PGS000686;PGS000699;PGS001227	HDL;TG;WC
rs57314974	2	228515068	C	T	0.000416061	ENSG00000250599	AC064853.3	PGS001134	SBP
rs5748449	22	19808769	T	C	-0.000727063	ENSG00000185838	GNB1L	PGS001134	SBP
rs5750596	22	22495850	C	T	-0.000218489			PGS000699	TG
rs5751800	22	21075537	C	A	-0.00024134	ENSG00000241973;ENSG00000234252	PI4KA;AC007308.6	PGS001227	WC
rs5751963	22	25132498	A	G	-0.000429731	ENSG00000184571	PIWIL3	PGS001227	WC
rs5752084	22	25621591	C	T	0.000500795	ENSG00000244752	CRYBB2	PGS000685;PGS001227	HbA1c;WC
rs5752150	22	25842086	T	C	0.00104909	ENSG00000100058	CRYBB2P1	PGS000686	HDL
rs5752448	22	27333485	C	T	-0.00034066			PGS001134	SBP
rs5752640	22	28203750	A	G	0.00084961			PGS000686;PGS001227	HDL;WC
rs57534978	15	95619343	T	C	-0.00251165	ENSG00000258773		PGS001227	WC
rs5756839	22	22447739	G	C	9.61496e-06			PGS000699	TG
rs5757580	22	39658626	T	C	0.000174827	ENSG00000214854	AL031590.1	PGS000686;PGS001227	HDL;WC
rs57584885	17	75035651	T	C	0.00311225			PGS001227	WC
rs57646218	7	91282288	A	G	-0.00154224			PGS000685	HbA1c
rs5765916	22	45099826	A	T	-0.000309299	ENSG00000186654	PRR5	PGS001227	WC
rs5770819	22	51150167	T	C	0.000804062	ENSG00000251322	SHANK3	PGS000685	HbA1c
rs577112	18	20078482	C	T	-0.000367773			PGS000685	HbA1c
rs5771958	22	49086215	G	A	0.000171948	ENSG00000219438	FAM19A5	PGS000685	HbA1c
rs577672	6	149628073	C	T	-0.000420619	ENSG00000216265;ENSG00000055208	FABP12P1;TAB2	PGS001134	SBP
rs578771	1	15371724	G	A	0.00208353	ENSG00000189337	KAZN	PGS000686	HDL
rs57980547	4	84600736	G	T	9.63004e-05	ENSG00000249171		PGS000686	HDL
rs57986278	3	46858523	A	C	0.00199685	ENSG00000188086;ENSG00000206549;ENSG00000226074	PRSS45;PRSS50;PRSS44	PGS000686	HDL
rs579985	1	18212707	A	G	0.00189675			PGS000686	HDL
rs58010971	12	133038077	C	T	-0.00142435			PGS000699	TG
rs58101508	3	150398810	T	C	0.000948809	ENSG00000163645	FAM194A	PGS001227	WC
rs58186258	7	134307114	G	A	-0.00126041			PGS001133;PGS001134	DBP;SBP
rs58233122	15	26787311	T	C	0.00088557	ENSG00000166206	GABRB3	PGS000686;PGS001227	HDL;WC
rs58313907	2	180350166	C	A	-0.00170533	ENSG00000144331	ZNF385B	PGS000686;PGS000699;PGS001227	HDL;TG;WC
rs583161	11	117180921	T	C	0.00196697	ENSG00000186318;ENSG00000110274	BACE1;CEP164	PGS000659	TG
rs583297	6	153349813	G	A	-5.79277e-05	ENSG00000091844	RGS17	PGS001227	WC
rs584190	9	116404703	T	C	0.00012538			PGS000685;PGS000686;PGS000699	HbA1c;HDL;TG
rs58507730	4	187428353	G	T	-0.000193763			PGS001227	WC
rs58535236	15	35726780	T	C	0.000949711	ENSG00000134146	DPH6	PGS000685;PGS000686;PGS001227	HbA1c;HDL;WC
rs58561128	20	38427860	A	G	0.00104771	ENSG00000229976		PGS000684	GLU
rs585627	1	210004199	G	C	0.00048201	ENSG00000117597	DIEXF	PGS001133;PGS001134	DBP;SBP
rs58584712	2	112249583	G	A	0.00101794	ENSG00000172965;ENSG00000224959;ENSG00000240350	AC017002.2;AC017002.1	PGS000685;PGS000686;PGS000699	HbA1c;HDL;TG
rs58637143	8	11823303	G	C	0.000448122			PGS000686;PGS001227	HDL;WC
rs586551	19	7611117	T	C	-0.000618745	ENSG00000032444	PNPLA6	PGS001133;PGS001134	DBP;SBP
rs58667	22	45668012	T	C	0.000363907	ENSG00000213752		PGS001227	WC
rs5876	1	100547994	T	C	0.000235017	ENSG00000156876;ENSG00000156875;ENSG00000241073	SASS6;HIAT1	PGS000685	HbA1c
rs58772392	18	57481966	C	T	-0.00088988			PGS001133	DBP
rs58795823	8	57507856	T	C	-0.000997742			PGS000699	TG
rs58867938	10	130284067	G	T	0.000177966			PGS000685;PGS001133	HbA1c;DBP
rs58874513	8	142878114	T	C	-0.000660808			PGS000699	TG
rs58884787	1	91920240	A	C	0.000999612			PGS000684	GLU
rs58974932	5	159636703	T	C	-0.00110156	ENSG00000170231;ENSG00000247699	FABP6	PGS000684	GLU
rs59005803	11	17755807	T	C	0.000793161	ENSG00000129159	KCNC1	PGS001227	WC
rs592121	6	70984436	G	A	-0.00121333	ENSG00000112280	COL9A1	PGS001133	DBP
rs592716	17	14344060	G	A	0.00033875			PGS000686	HDL
rs59338304	8	82888093	G	A	0.000706191			PGS000699	TG
rs593462	18	4284607	T	C	0.000897553	ENSG00000170579;ENSG00000261520	DLGAP1	PGS000685	HbA1c
rs59434478	2	52332426	T	C	0.00067126	ENSG00000231918	AC007682.1	PGS001227	WC
rs59465469	3	9990800	C	G	0.000263265	ENSG00000163704;ENSG00000163703;ENSG00000230082	PRRT3;CRELD1	PGS001227	WC
rs595002	13	94802085	T	C	0.00016224	ENSG00000183098;ENSG00000236520	GPC6	PGS000685	HbA1c
rs595178	2	33655300	C	T	-0.000184857			PGS000686;PGS000699;PGS001227	HDL;TG;WC
rs595641	11	114017753	A	G	0.00078282	ENSG00000109906	ZBTB16	PGS000699	TG
rs597606	2	224660972	T	C	-3.88603e-05	ENSG00000152056	AP1S3	PGS000686;PGS000699	HDL;TG
rs59763271	4	10870708	A	G	9.27135e-05			PGS000699;PGS001133;PGS001134	TG;DBP;SBP
rs59770030	18	30365057	C	T	0.000689212			PGS001227	WC
rs59800030	15	29851297	T	C	0.000534186	ENSG00000104059	FAM189A1	PGS000686;PGS000699	HDL;TG
rs59846484	7	155411695	C	T	0.000264671	ENSG00000216895	AC009403.2	PGS001133;PGS001227	DBP;WC
rs59894901	9	77273296	A	C	0.00103882	ENSG00000198963	RORB	PGS000686	HDL
rs59929908	22	46447714	C	T	-0.0014251	ENSG00000182257;ENSG00000197182;ENSG00000241990;ENSG00000231010;ENSG00000273289	C22orf26;FLJ27365	PGS001133	DBP
rs5994836	22	34476087	G	A	-0.00102985	ENSG00000236052		PGS000699;PGS001227	TG;WC
rs59975840	22	49492826	G	T	0.000658777			PGS001134	SBP
rs600040	2	45867332	T	G	0.000365214			PGS001133;PGS001134	DBP;SBP
rs6003815	22	23960187	T	C	0.000776188	ENSG00000189269	C22orf43	PGS001133	DBP
rs60043305	4	37582073	T	C	0.00216565	ENSG00000154274	C4orf19	PGS001227	WC
rs600746	1	77083334	G	A	-0.000140047	ENSG00000184005	ST6GALC3	PGS000686	HDL
rs6007611	22	47553250	T	C	0.00125698	ENSG00000054611	TBC1D22A	PGS000686	HDL
rs6010527	22	49176220	C	T	-0.00035092	ENSG00000219438;ENSG00000266887	FAM19A5;MIR4535	PGS001227	WC
rs6011505	20	61604773	C	T	-0.000954866	ENSG00000101194	SLC17A9	PGS000686;PGS000699	HDL;TG
rs60115214	19	8223451	T	C	0.000162686			PGS000684;PGS000685;PGS000686;PGS001133;PGS001134;PGS001227	GLU;HbA1c;HDL;DBP;SBP;WC
rs6012503	20	47251852	G	A	0.000443826	ENSG00000124126	PREX1	PGS001227	WC
rs6015870	20	59443108	G	A	-0.000699358			PGS000686	HDL
rs6018280	20	45735441	G	C	0.000822306	ENSG00000064655	EYA2	PGS000686;PGS001134	HDL;SBP
rs6020369	20	48835972	T	C	-0.000317328			PGS000684;PGS000685;PGS000686	GLU;HbA1c;HDL
rs602186	19	823550	C	T	0.000878048	ENSG00000172232;ENSG00000129951	AZU1;LPPR3	PGS001134;PGS001227	SBP;WC
rs6022045	20	51305288	C	T	0.00132086	ENSG00000232294		PGS000699	TG
rs6022238	20	51652694	G	A	0.000680191	ENSG00000182463	TSHZ2	PGS000686	HDL
rs6022701	20	52348096	A	G	0.000923866			PGS001133	DBP
rs6026414	20	57203974	G	T	5.74714e-05			PGS000685;PGS000699	HbA1c;TG
rs6026544	20	57394420	C	T	-0.000244422	ENSG00000268649;ENSG00000216031;ENSG00000235590	MIR296;MIR298	PGS000685;PGS001227	HbA1c;WC
rs6029378	20	39467180	T	C	0.000341267			PGS000686	HDL
rs6030151	20	40964972	A	G	0.000125297	ENSG00000196090	PTPRT	PGS000685;PGS001133	HbA1c;DBP
rs6030170	20	40993453	T	G	-0.00138704	ENSG00000196090	PTPRT	PGS000685	HbA1c
rs6032202	20	44082268	T	C	0.00056705			PGS001133	DBP
rs60327137	7	105460891	A	G	0.00111991	ENSG00000146776;ENSG00000226624	ATXN7L1	PGS001227	WC
rs60335545	11	129740759	T	C	0.00028136	ENSG00000170322	NFRKB	PGS000686;PGS001227	HDL;WC
rs603764	18	8792408	G	A	0.00127621	ENSG00000168502	SOGA2	PGS001134;PGS001227	SBP;WC
rs603781	11	103965133	T	C	6.8416e-05	ENSG00000170962	PDGFD	PGS000685	HbA1c
rs6040345	20	11063477	A	G	0.00120642			PGS000699	TG
rs604045	1	218714208	C	T	0.00013269	ENSG00000212610	U3	PGS000686;PGS001227	HDL;WC
rs6040492	20	11243881	A	G	0.000719078	ENSG00000230990		PGS000686	HDL
rs6042314	20	13696129	G	C	0.00246505	ENSG00000089048	ESF1	PGS001133	DBP
rs6043192	20	15281550	A	G	0.00145385	ENSG00000172264	MACROD2	PGS001134	SBP
rs6046144	20	19477390	G	A	0.000441048	ENSG00000185052	SLC24A3	PGS001133;PGS001134	DBP;SBP
rs6046792	20	20305360	G	C	2.10467e-05	ENSG00000089101	C20orf26	PGS001227	WC
rs60488639	14	94192032	G	T	-0.000707098	ENSG00000175785	PRIMA1	PGS001227	WC
rs6049736	20	24471953	T	G	0.000391513	ENSG00000101463;ENSG00000228539	SYNDIG1	PGS000686	HDL
rs6050424	20	25177987	A	G	0.000732902	ENSG00000197586	ENTPD6	PGS001227	WC
rs6054529	20	6798495	T	C	0.00167405			PGS001133;PGS001134	DBP;SBP
rs6055061	20	7474977	C	T	-0.000149873			PGS000686;PGS000699	HDL;TG
rs6056019	20	8670868	T	C	2.07478e-05	ENSG00000182621	PLCB1	PGS000686;PGS000699	HDL;TG
rs60602014	3	13065455	T	C	0.000979443	ENSG00000144711	IQSEC1	PGS001133;PGS001134	DBP;SBP
rs6061046	20	30532709	C	T	0.00177278	ENSG00000088356;ENSG00000131044	PDRG1;TTLL9	PGS000699;PGS001133	TG;DBP
rs60614171	17	29916849	T	C	0.00220455	ENSG00000266877		PGS000686	HDL
rs6062458	20	61349359	G	A	0.00135647	ENSG00000101188	NTSR1	PGS001227	WC
rs6064419	20	55149477	G	T	0.000661785	ENSG00000225657		PGS001227	WC
rs6064826	20	58258687	A	G	-0.00151369	ENSG00000087495	PHACTR3	PGS000685;PGS000686	HbA1c;HDL
rs60662145	3	32331129	C	T	0.0019241	ENSG00000170293	CMTM8	PGS000686	HDL
rs6068579	20	52173737	G	A	-2.84275e-05	ENSG00000197670		PGS000685	HbA1c
rs6069223	20	53883417	C	T	0.00127599			PGS000686	HDL
rs60699996	15	57653117	C	T	0.00132737			PGS000699	TG
rs6070346	20	56663274	C	T	0.001097			PGS000686;PGS001227	HDL;WC
rs6070754	20	37237147	T	C	0.000439541	ENSG00000124143	ARHGAP40	PGS001227	WC
rs60707704	6	154829835	G	A	0.000502719	ENSG00000153721	CNKSR3	PGS000686	HDL
rs6071375	20	59416828	T	C	0.000524722			PGS001134	SBP
rs6071905	20	38657164	C	T	-0.000768091	ENSG00000233415		PGS000686;PGS001227	HDL;WC
rs60754013	18	13399956	G	A	0.000564266	ENSG00000168675	LDLRAD4	PGS001134	SBP
rs6076666	20	4352922	G	A	0.000321577			PGS001227	WC
rs607856	18	33766007	C	G	-0.000144446	ENSG00000075643;ENSG00000260552	MOCOS	PGS001134	SBP
rs60809372	20	57093404	T	C	0.000186101	ENSG00000198768;ENSG00000231290	APCDD1L	PGS000686	HDL
rs6081901	20	20144772	A	G	0.000555777	ENSG00000089101	C20orf26	PGS000699;PGS001227	TG;WC
rs60831985	2	46015927	C	T	-0.0014189	ENSG00000171132	PRKCE	PGS000686	HDL
rs6085659	20	6686426	G	A	0.000480958			PGS000686	HDL
rs6085721	20	6889992	A	G	0.00167415			PGS000686;PGS001133	HDL;DBP
rs6086985	20	9670416	A	G	-0.00128781	ENSG00000101349	PAK7	PGS000686	HDL
rs6087535	20	32477484	C	T	6.46648e-06			PGS001227	WC
rs6088118	20	31721782	G	A	-9.9449e-05			PGS001133;PGS001134	DBP;SBP
rs6089466	20	60250076	T	C	0.00104215	ENSG00000179242	CDH4	PGS001133;PGS001134;PGS001227	DBP;SBP;WC
rs6092645	20	57009166	G	A	0.000915084	ENSG00000124164	VAPB	PGS000686;PGS000699;PGS001134;PGS001227	HDL;TG;SBP;WC
rs6096776	20	50741467	C	T	0.000408526	ENSG00000020256	ZFP64	PGS000685	HbA1c
rs6102059	20	39228784	C	T	0.00120745			PGS000699	TG
rs6102530	20	40315895	A	G	0.000791582	ENSG00000252386		PGS000685	HbA1c
rs6102788	20	40973260	G	A	0.000734844	ENSG00000196090	PTPRT	PGS001134	SBP
rs610604	6	138199417	G	T	0.000862514	ENSG00000118503	TNFAIP3	PGS001133	DBP
rs6106154	20	19883823	G	A	-0.000581689	ENSG00000132669	RIN2	PGS001133;PGS001134	DBP;SBP
rs6112923	20	20485588	A	G	0.000284845	ENSG00000188559	RALGAPA2	PGS001227	WC
rs611489	11	107629169	A	G	-0.000357415			PGS000685	HbA1c
rs611596	1	89721862	C	T	0.000384367	ENSG00000154451;ENSG00000237568	GBP5	PGS001133	DBP
rs6116934	20	5731803	C	T	-0.000394525	ENSG00000171984	C20orf196	PGS000686	HDL
rs6116997	20	643677	G	A	0.00027475	ENSG00000215397	SCRT2	PGS000684;PGS001133	GLU;DBP
rs6118286	20	8641640	T	C	0.00149673	ENSG00000182621	PLCB1	PGS000686	HDL
rs61194367	2	106683908	C	A	0.000854538	ENSG00000119147	C2orf40	PGS001227	WC
rs6124042	20	59531730	G	C	0.00143679			PGS000686	HDL
rs61241513	3	193998343	G	A	0.00169111	ENSG00000228271		PGS001227	WC
rs6125184	20	46576714	A	G	-0.000172112	ENSG00000234967		PGS000699	TG
rs6126205	20	49927602	G	A	0.000340776			PGS000686	HDL
rs6128370	20	57142269	G	A	0.000334067	ENSG00000231290		PGS001227	WC
rs6129181	20	37732176	C	T	-0.00066105			PGS000686	HDL
rs6130338	20	41934983	C	A	0.000704592	ENSG00000252193	SCAR15	PGS001227	WC
rs6139651	20	574282	A	G	0.000152933			PGS000686;PGS000699	HDL;TG
rs6139899	20	6019481	A	G	-0.000149147	ENSG00000125872;ENSG00000088766	LRRN4;CRLS1	PGS001134	SBP
rs61603757	7	20187688	C	A	0.00226233	ENSG00000183742;ENSG00000228598	MACC1	PGS000699	TG
rs616729	6	11515799	C	T	-0.0011814	ENSG00000218020;ENSG00000242753	PRKRIRP5	PGS001133;PGS001134	DBP;SBP
rs617211	1	70990438	G	T	4.06314e-05			PGS001227	WC
rs61731611	14	77708804	T	C	0.00283055	ENSG00000165548	TMEM63C	PGS000686	HDL
rs61773541	1	80657297	G	A	0.000146776			PGS000699;PGS001227	TG;WC
rs61779657	1	32297561	G	A	0.000851356			PGS000685	HbA1c
rs61783374	1	101688079	T	C	-0.000631954			PGS000686	HDL
rs61815652	1	195186181	C	T	0.000469181			PGS000699;PGS001134;PGS001227	TG;SBP;WC
rs61842991	10	14805937	C	T	-0.0006029	ENSG00000065809	FAM107B	PGS000686	HDL
rs61859417	10	131023695	A	G	0.000723304			PGS001133;PGS001134;PGS001227	DBP;SBP;WC
rs61893460	11	76291154	A	G	-4.36763e-06			PGS000699	TG
rs61893564	11	95177032	C	T	0.000380132			PGS000684;PGS000699	GLU;TG
rs61923849	12	23760863	T	C	0.00150911	ENSG00000134532	SOX5	PGS001227	WC
rs61938641	12	108225066	G	A	0.00146761	ENSG00000257141		PGS001227	WC
rs61939977	12	128876081	A	C	0.000791594	ENSG00000181234	TMEM132C	PGS001227	WC
rs61940006	12	128912053	C	T	0.000118002	ENSG00000181234	TMEM132C	PGS001227	WC
rs61940070	12	130660879	G	T	3.92841e-05			PGS000686	HDL
rs61950435	13	43763488	T	C	0.000306625			PGS000699;PGS001227	TG;WC
rs61964768	13	78999019	T	C	-0.00190204	ENSG00000229865;ENSG00000234377	RPL31P54	PGS001134	SBP
rs61965279	13	107053444	C	T	0.000551172			PGS000685	HbA1c
rs62000003	15	23728566	C	G	0.000713344			PGS001227	WC
rs62019752	15	101764718	A	C	-0.000957484	ENSG00000131873	CHSY1	PGS000686	HDL
rs620247	1	70977329	G	A	0.00126853			PGS000685;PGS000699;PGS001227	HbA1c;TG;WC
rs62025535	15	98146038	T	C	0.000528019			PGS000686	HDL
rs62027649	15	76342462	A	C	0.000651305	ENSG00000169752	NRG4	PGS001227	WC
rs62031328	16	26864493	T	C	-0.00063664			PGS000684;PGS000685	GLU;HbA1c
rs62052820	16	69575238	A	G	4.61717e-05			PGS001227	WC
rs62058156	17	55743742	G	T	-0.000636541	ENSG00000153944	MSI2	PGS000686;PGS001133	HDL;DBP
rs62062168	17	29904857	G	C	2.68376e-05	ENSG00000199187;ENSG00000228768;ENSG00000265976	MIR365B;AC003101.1;MIR4725	PGS000686;PGS001134	HDL;SBP
rs62079964	17	75011723	A	G	-1.65706e-05			PGS000684;PGS000686	GLU;HDL
rs62092069	18	40735531	A	G	-0.000824392			PGS000686;PGS000699;PGS001134;PGS001227	HDL;TG;SBP;WC
rs62094393	18	57329420	C	T	0.00123247	ENSG00000183287	CCBE1	PGS000685	HbA1c
rs62095711	18	43946861	T	C	-0.000113634	ENSG00000141622	RNF165	PGS001134	SBP
rs62104871	18	75572412	G	A	0.00075942	ENSG00000252260	R5SP461	PGS000686	HDL
rs62110840	19	11994200	T	C	-0.000489253	ENSG00000198429;ENSG00000171291	ZNF69;ZNF439	PGS001227	WC
rs62113233	19	5191547	A	G	0.000368075	ENSG00000105426	PTPRS	PGS000685	HbA1c
rs62132560	19	526084	C	T	0.000815993			PGS000686;PGS001227	HDL;WC
rs62132794	2	29381560	C	G	-3.01987e-05	ENSG00000115295	CLIP4	PGS000684;PGS000699	GLU;TG
rs62143235	2	43027398	T	C	0.00264758	ENSG00000226491	FTOP1	PGS000699	TG
rs62145951	2	68399586	T	C	9.03861e-05	ENSG00000115946	PNO1	PGS000699	TG
rs62161746	2	34507719	T	C	0.00109199	ENSG00000203386	AC009499.1	PGS001133	DBP
rs62174227	2	175201299	C	G	-0.000611678	ENSG00000217236;ENSG00000268241	SP9;AC018470.1	PGS001227	WC
rs62179605	2	153971933	C	T	0.000126392			PGS000686	HDL
rs62180237	2	182159055	T	C	0.00011704	ENSG00000234663	AC104820.2	PGS000685	HbA1c
rs62192064	2	182586519	G	C	-0.000741996			PGS000686;PGS000699;PGS001227	HDL;TG;WC
rs62204656	20	60356650	A	G	0.00272488	ENSG00000179242	CDH4	PGS000686	HDL
rs62242508	3	45116506	G	A	0.0010368			PGS001133;PGS001134	DBP;SBP
rs62244113	3	38837738	A	G	0.00123588	ENSG00000222719;ENSG00000185313	AC116038.2;SCN10A	PGS000685	HbA1c
rs62256054	3	53322431	C	G	0.000952536	ENSG00000162290;ENSG00000206902;ENSG00000263406;ENSG00000273346;ENSG00000272886	DCP1A;Y_R;RN7SL821P;AC112218.1	PGS000699;PGS001134	TG;SBP
rs62263355	3	126799882	A	G	-0.000834559			PGS000686	HDL
rs62285633	3	195193947	A	G	0.000147745			PGS000686	HDL
rs62286829	4	1511734	A	G	0.000439292			PGS000685;PGS001227	HbA1c;WC
rs62287093	3	192770436	A	G	0.000744026			PGS000685;PGS000686;PGS001227	HbA1c;HDL;WC
rs62290695	3	186095648	A	G	0.000433968			PGS000699	TG
rs62291844	3	179367994	T	A	0.000170202	ENSG00000058056;ENSG00000243977	USP13	PGS001227	WC
rs623011	17	68259446	A	G	0.000434189			PGS001134	SBP
rs62303110	4	63562938	T	G	0.000151694			PGS000686	HDL
rs62327005	4	156608832	A	G	-0.00107457	ENSG00000164116	GUCY1A3	PGS000685	HbA1c
rs62335648	5	3680334	T	C	-3.35482e-05			PGS000699	TG
rs62335848	4	175302370	T	C	0.000972355	ENSG00000249875		PGS000699;PGS001227	TG;WC
rs62356534	4	184337155	T	C	-0.000187961	ENSG00000248376		PGS001227	WC
rs623601	18	339756	T	C	0.00106008	ENSG00000158270	COLEC12	PGS000686	HDL
rs62363956	5	55426163	T	C	0.00143452	ENSG00000164512;ENSG00000253032	ANKRD55	PGS000686	HDL
rs62379498	5	173183410	T	C	0.00135108			PGS000685	HbA1c
rs62382776	5	165552549	C	T	0.000139633	ENSG00000254171		PGS000686	HDL
rs62410026	4	41197209	A	G	0.00022675			PGS000684;PGS000686	GLU;HDL
rs62410249	4	18830257	C	G	0.0054298			PGS001227	WC
rs624195	21	44738749	C	T	-9.722e-05	ENSG00000237864	LINC00322	PGS001227	WC
rs62431456	7	652741	G	A	0.000302106	ENSG00000188191;ENSG00000237181	PRKAR1B;AC147651.4	PGS001227	WC
rs62437271	6	44516040	A	C	0.000359997			PGS000699	TG
rs62446730	7	19110531	A	G	6.36264e-05	ENSG00000122691	TWIST1	PGS000699;PGS001227	TG;WC
rs62475320	7	157318712	T	C	0.000296473	ENSG00000236669	AC006372.1	PGS000685	HbA1c
rs62480434	7	155787436	A	G	0.000703013			PGS000685;PGS001227	HbA1c;WC
rs62481012	8	4302290	G	C	0.000112602	ENSG00000183117	CSMD1	PGS001227	WC
rs62489161	8	12968049	G	A	0.000636299	ENSG00000164741	DLC1	PGS000686;PGS001227	HDL;WC
rs62493657	7	158152543	G	C	0.0020249	ENSG00000155093	PTPRN2	PGS001227	WC
rs62505405	7	148599334	A	G	0.00118418			PGS000686;PGS001133;PGS001134	HDL;DBP;SBP
rs625563	19	7857559	C	A	1.79698e-05	ENSG00000268297	CLEC4GP1	PGS000686	HDL
rs62571379	9	113540059	T	C	0.00104989	ENSG00000030304	MUSK	PGS001134	SBP
rs627131	6	145418404	A	C	0.000300508			PGS000699	TG
rs629487	12	53023068	T	G	0.00010474	ENSG00000258120	KRT128P	PGS000699	TG
rs629585	12	101463291	G	A	0.000338522	ENSG00000151572;ENSG00000258033	ANO4	PGS001134	SBP
rs6296	6	78172260	G	C	-0.000718968	ENSG00000135312	HTR1B	PGS000686;PGS000699	HDL;TG
rs630789	1	32241333	C	T	0.000677567			PGS000685;PGS000686	HbA1c;HDL
rs632993	5	115948109	G	A	-0.000177552			PGS000686;PGS000699	HDL;TG
rs633133	13	110809040	T	C	-0.00108614	ENSG00000187498	COL4A1	PGS000699	TG
rs633894	1	66579560	A	G	0.000100642	ENSG00000184588	PDE4B	PGS001227	WC
rs634501	5	180218668	A	G	7.33396e-05	ENSG00000131446;ENSG00000260841	MGAT1	PGS000686;PGS001227	HDL;WC
rs634552	11	75282052	T	G	4.83566e-05	ENSG00000149257	SERPINH1	PGS001133	DBP
rs6356	11	2190951	C	T	0.00368646	ENSG00000180176;ENSG00000265258	TH;MIR4686	PGS000699;PGS001227	TG;WC
rs635706	11	117694089	G	A	-0.00091744	ENSG00000137731;ENSG00000254844	FXYD2	PGS000686;PGS000699	HDL;TG
rs636199	15	33892035	A	G	-3.09039e-05	ENSG00000198838	RYR3	PGS000686	HDL
rs636941	5	103032324	G	A	-0.000236548			PGS001134	SBP
rs641355	11	130061787	G	A	-0.00102731	ENSG00000149418	ST14	PGS000699	TG
rs6416519	15	82253795	C	T	0.00111314	ENSG00000259445		PGS001134	SBP
rs6416608	16	9754812	C	T	0.00125152			PGS001227	WC
rs6421571	11	118743772	T	C	0.000811126			PGS001133	DBP
rs6425567	1	179460125	A	G	-0.000474295	ENSG00000162779;ENSG00000269064	AXDND1;AL160286.1	PGS001133;PGS001134;PGS001227	DBP;SBP;WC
rs6426320	1	246852089	A	G	0.00056036	ENSG00000235021;ENSG00000260698		PGS000685;PGS000699	HbA1c;TG
rs6426440	1	4914910	C	A	0.000122457			PGS000686;PGS001133;PGS001134	HDL;DBP;SBP
rs6429005	1	237497252	A	G	-0.00048568	ENSG00000198626	RYR2	PGS000699;PGS001227	TG;WC
rs6430941	2	128427705	G	A	0.000149811	ENSG00000072163	LIMS2	PGS001227	WC
rs6432097	2	10595578	C	T	0.000337136	ENSG00000217258;ENSG00000257135	AC007249.3	PGS001133;PGS001134	DBP;SBP
rs6432477	2	14956085	T	C	0.000511813			PGS001133	DBP
rs643310	1	19050907	A	G	-0.00217298	ENSG00000009709	PAX7	PGS000685	HbA1c
rs6439167	3	129050756	T	C	0.000946416	ENSG00000270492		PGS000684;PGS000685;PGS000686;PGS000699	GLU;HbA1c;HDL;TG
rs6439418	3	133227972	A	C	0.00208665			PGS000686	HDL
rs643942	1	193879922	C	A	0.000138807			PGS001227	WC
rs6440730	3	150976014	A	G	0.000989749	ENSG00000144893;ENSG00000174944	MED12L;P2RY14	PGS000699;PGS001133;PGS001227	TG;DBP;WC
rs6445348	3	63464151	C	T	0.00118219	ENSG00000163630;ENSG00000241359	SYNPR	PGS001227	WC
rs6446666	4	4593958	A	C	-0.000151721	ENSG00000247708		PGS000686;PGS000699	HDL;TG
rs6448273	4	24474956	G	A	0.000716969			PGS001133;PGS001134	DBP;SBP
rs6448348	4	25311904	G	A	0.00088953	ENSG00000168228	ZCCHC4	PGS000699	TG
rs6448783	4	11556107	T	G	3.0301e-05			PGS001133;PGS001134	DBP;SBP
rs6453211	5	75513395	C	T	-0.00120423	ENSG00000122012	SV2C	PGS000686	HDL
rs6458307	6	42731115	T	C	0.00262296			PGS000686;PGS001134	HDL;SBP
rs6458556	6	47278257	A	G	0.00220718	ENSG00000146072	TNFRSF21	PGS000699	TG
rs6459804	7	157510195	T	C	0.000189664	ENSG00000155093	PTPRN2	PGS001134	SBP
rs6459975	7	155760590	C	T	-0.000927481	ENSG00000204876	AC021218.2	PGS000686;PGS000699	HDL;TG
rs6461202	7	15713934	C	T	0.000134061	ENSG00000106511;ENSG00000237070	MEOX2;AC005550.3	PGS000685;PGS000686	HbA1c;HDL
rs6465049	7	75874489	A	G	0.000392126	ENSG00000177679;ENSG00000262321	SRRM3	PGS000685	HbA1c
rs6465411	7	94003260	T	C	0.00190377			PGS001227	WC
rs6466518	7	114863612	C	G	0.000669515	ENSG00000233607	AC068610.5	PGS001227	WC
rs6468526	8	87905913	C	A	0.00140035	ENSG00000176571	CNBD1	PGS000685	HbA1c
rs6469142	8	108757215	G	A	0.00124563			PGS001227	WC
rs6472979	8	77566165	C	A	0.000483254	ENSG00000253661		PGS001133;PGS001134	DBP;SBP
rs6475444	9	20488417	G	A	0.000182082	ENSG00000171843	MLLT3	PGS000699	TG
rs6477930	9	115187441	A	G	0.000504845	ENSG00000119471	HSDL2	PGS000685	HbA1c
rs647890	1	77190350	C	T	-0.000433228			PGS000686	HDL
rs6480781	10	77140707	G	T	0.000815397	ENSG00000236797;ENSG00000270087	SPA17P1	PGS000685	HbA1c
rs6484845	11	36426999	G	A	0.000105086	ENSG00000135362	PRR5L	PGS000699	TG
rs6488031	12	9739885	A	G	0.0015481			PGS001227	WC
rs6489123	12	127242260	C	T	6.72675e-07	ENSG00000256128	LINC00944	PGS001133	DBP
rs648992	18	2281933	A	G	-0.000663046			PGS000685	HbA1c
rs6491533	13	100467523	G	A	-0.000495027	ENSG00000125246	CLYBL	PGS001133;PGS001134	DBP;SBP
rs6493017	15	42287987	T	C	0.00034554	ENSG00000188089;ENSG00000246740	PLA2G4E	PGS000686;PGS001227	HDL;WC
rs6495550	15	81515220	T	G	-6.78043e-05	ENSG00000172349	IL16	PGS000686	HDL
rs6498704	16	17505274	G	A	0.000454027	ENSG00000103489	XYLT1	PGS000684;PGS000699;PGS001134	GLU;TG;SBP
rs6499089	16	66485493	C	T	4.65324e-05	ENSG00000166546;ENSG00000260146	BEAN1	PGS000684;PGS000699;PGS001227	GLU;TG;WC
rs6499270	16	69917740	C	T	-0.000958517	ENSG00000198373	WWP2	PGS000685	HbA1c
rs6501194	17	76302490	C	T	0.000897383			PGS000686;PGS000699	HDL;TG
rs6501601	17	71124903	A	G	-0.000226645			PGS001227	WC
rs6502422	17	14940372	C	G	-0.00137531	ENSG00000232058	AC005772.2	PGS001133	DBP
rs6504635	17	45057826	A	C	6.66742e-05	ENSG00000179673;ENSG00000108433;ENSG00000263142;ENSG00000262879	RPRML;GOSR2;LRRC37A17P	PGS000699;PGS001227	TG;WC
rs6504646	17	48363767	A	G	0.0015564	ENSG00000167105;ENSG00000251179	TMEM92	PGS000686	HDL
rs6505523	17	26192713	C	T	0.000604354			PGS000686	HDL
rs650707	1	181466550	A	G	0.000687713	ENSG00000198216	CAC1E	PGS001133	DBP
rs6510863	19	5937680	C	G	-0.000187604	ENSG00000031823	RANBP3	PGS000685	HbA1c
rs6512149	19	17059209	T	G	-0.000327335	ENSG00000160111	CPAMD8	PGS000684;PGS000685	GLU;HbA1c
rs651861	11	78681489	T	G	0.00089769	ENSG00000149256;ENSG00000266550	TENM4;AP002958.1	PGS000686;PGS000699	HDL;TG
rs65265	7	28545683	G	A	0.00145352	ENSG00000146592	CREB5	PGS001133;PGS001134	DBP;SBP
rs6531143	2	19161985	G	A	0.000110343			PGS001227	WC
rs6535043	4	135741565	C	T	0.000185977	ENSG00000249000		PGS001133;PGS001134	DBP;SBP
rs6535885	4	153889265	G	A	3.03944e-05	ENSG00000137460	FHDC1	PGS000686	HDL
rs6545537	2	56217834	A	G	0.000456743	ENSG00000207798;ENSG00000226702;ENSG00000272180	MIR216A;AC011306.2	PGS000685;PGS001133;PGS001227	HbA1c;DBP;WC
rs6550785	3	23753171	A	G	-0.0014316			PGS001133;PGS001134	DBP;SBP
rs6550907	3	24839629	C	T	3.75559e-05	ENSG00000237838	AC133680.1	PGS000699	TG
rs655182	15	29711630	A	G	0.00141984	ENSG00000104059	FAM189A1	PGS001133;PGS001134	DBP;SBP
rs6551993	4	66943110	C	T	0.000389655	ENSG00000249413		PGS000685	HbA1c
rs6552616	4	183807884	G	A	0.000200481	ENSG00000129187;ENSG00000272646	DCTD	PGS000686;PGS000699;PGS001227	HDL;TG;WC
rs6553402	4	169939843	A	G	0.000669806			PGS001133;PGS001134	DBP;SBP
rs6554520	4	59208179	C	T	-0.00195084			PGS000685	HbA1c
rs6555373	5	5797909	C	T	0.00184364			PGS001227	WC
rs6556099	5	173417042	G	C	0.000572615	ENSG00000185056	C5orf47	PGS001227	WC
rs6556165	5	174274276	T	G	0.000677932	ENSG00000251670		PGS000686;PGS001133;PGS001227	HDL;DBP;WC
rs655766	10	28977010	T	C	-0.000163617			PGS000686;PGS000699;PGS001133;PGS001227	HDL;TG;DBP;WC
rs6560597	9	80074580	T	C	0.000470091	ENSG00000156049;ENSG00000231373	G14	PGS000686	HDL
rs6562126	13	61266129	C	A	-0.000183292	ENSG00000225249	LINC00378	PGS000685;PGS001227	HbA1c;WC
rs656298	10	84287622	G	A	0.000208019	ENSG00000185737	NRG3	PGS000686;PGS000699;PGS001227	HDL;TG;WC
rs6564768	16	80641031	C	T	0.00117152	ENSG00000166446	CDYL2	PGS001227	WC
rs6566625	18	70052182	C	T	0.000443051			PGS000699	TG
rs6570310	6	139458954	A	G	0.00102031	ENSG00000112406	HECA	PGS000686	HDL
rs6574508	14	20678969	C	T	0.000448423	ENSG00000258625	OR11H5P	PGS000686;PGS001134	HDL;SBP
rs6575043	14	89661851	T	C	-0.00146752	ENSG00000053254	FOXN3	PGS000699;PGS001133;PGS001227	TG;DBP;WC
rs6575510	14	95844527	C	T	0.00226311			PGS000685;PGS001133	HbA1c;DBP
rs6577959	8	139918020	C	T	-0.000623123	ENSG00000169436	COL22A1	PGS001227	WC
rs6578958	11	8364991	C	T	0.000317376			PGS000699	TG
rs6589931	11	122458831	T	C	0.000778836			PGS000685	HbA1c
rs6590730	11	133653827	C	T	0.00329647	ENSG00000255258		PGS000686	HDL
rs6590972	11	102446830	T	C	0.000343617	ENSG00000137674	MMP20	PGS000699	TG
rs6591182	11	65349756	G	T	6.29043e-05	ENSG00000173442	EHBP1L1	PGS000684;PGS001133	GLU;DBP
rs6595989	5	130359215	T	C	0.000300205			PGS001227	WC
rs6596677	5	105903378	A	G	0.000815672			PGS001133	DBP
rs6598241	15	99949961	C	T	0.00192674			PGS000686;PGS000699;PGS001227	HDL;TG;WC
rs6600227	16	115072	A	C	0.00143366	ENSG00000007384	RHBDF1	PGS001134	SBP
rs6600257	1	25472465	G	A	0.000949786			PGS001227	WC
rs6601003	5	178434993	G	A	4.25456e-05			PGS000699	TG
rs6601748	10	3738246	A	C	0.000801887			PGS000686;PGS001133	HDL;DBP
rs660906	13	110810658	A	G	0.000180935	ENSG00000187498	COL4A1	PGS000685	HbA1c
rs661057	11	121328954	T	C	2.30821e-05	ENSG00000137642	SORL1	PGS000684;PGS000685	GLU;HbA1c
rs662515	18	11886563	C	G	0.00266052	ENSG00000154889;ENSG00000141404	MPPE1;GL	PGS001133	DBP
rs663927	1	239935351	G	A	0.000398119	ENSG00000133019	CHRM3	PGS000686	HDL
rs66481922	20	2668812	A	G	0.000828359	ENSG00000088881	EBF4	PGS000686	HDL
rs66485668	2	107479628	T	C	0.000451186	ENSG00000144057	ST6GAL2	PGS001133	DBP
rs66489050	6	138290081	T	C	0.000752311	ENSG00000229922		PGS000699	TG
rs66508389	2	176952926	T	C	0.000398202	ENSG00000174279;ENSG00000128714	EVX2;HOXD13	PGS001227	WC
rs6656054	1	42909470	A	G	0.000372392	ENSG00000066185	ZMYND12	PGS000686	HDL
rs6658692	1	77457644	A	C	0.00115374	ENSG00000117069	ST6GALC5	PGS000686	HDL
rs6660233	1	160473163	G	T	5.2664e-05	ENSG00000162739;ENSG00000223009	SLAMF6;AL138930.1	PGS001134	SBP
rs666167	6	93858756	T	C	0.000521313			PGS001227	WC
rs6665037	1	178745947	G	T	0.000970415	ENSG00000116191	RALGPS2	PGS001134	SBP
rs66662065	14	89907291	A	G	0.000225513	ENSG00000053254	FOXN3	PGS001134	SBP
rs66679827	3	126809721	A	G	-0.000786897			PGS000686	HDL
rs66696671	10	121366953	T	G	-0.000205154			PGS000686	HDL
rs6670040	1	203510396	C	T	8.7024e-05			PGS000686;PGS000699;PGS001134	HDL;TG;SBP
rs66701606	16	90080852	T	C	0.00134059	ENSG00000003249	DBNDD1	PGS001227	WC
rs6672147	1	245288493	G	A	0.000406144	ENSG00000203666;ENSG00000223353	EFCAB2	PGS001133	DBP
rs6673178	1	150999079	T	A	0.000240569	ENSG00000143363;ENSG00000200759	PRUNE	PGS000686;PGS001227	HDL;WC
rs66772218	6	23648084	A	G	0.00186049	ENSG00000219453		PGS001133	DBP
rs66777564	14	105760245	G	A	0.000514562	ENSG00000185024	BRF1	PGS001133;PGS001227	DBP;WC
rs6678992	1	22453842	C	T	0.000385943	ENSG00000162552	WNT4	PGS001227	WC
rs6680886	1	203733826	G	A	0.000897597	ENSG00000122188	LAX1	PGS001227	WC
rs668121	11	78520474	T	C	0.00154913	ENSG00000149256	TENM4	PGS000699	TG
rs6681517	1	164179422	A	C	2.7176e-05			PGS000685	HbA1c
rs6681717	1	77826056	G	A	0.000727926	ENSG00000154027	AK5	PGS001133;PGS001134	DBP;SBP
rs6683030	1	87930889	T	C	0.0021693			PGS000686;PGS000699;PGS001134	HDL;TG;SBP
rs6683368	1	233277569	T	C	0.000118479	ENSG00000135749	PCNXL2	PGS000699	TG
rs6685346	1	223641440	G	A	0.000196455			PGS001133	DBP
rs66908696	22	35859158	G	A	-0.000687909			PGS000686;PGS001134	HDL;SBP
rs6691768	1	61791863	G	A	0.000121966	ENSG00000162599	NFIA	PGS000686;PGS001133;PGS001134	HDL;DBP;SBP
rs6692611	1	43919413	A	G	0.000583552	ENSG00000178922;ENSG00000198198;ENSG00000229348	HYI;SZT2	PGS001133;PGS001227	DBP;WC
rs669274	6	138033618	A	G	0.000296915	ENSG00000216097	AL357060.1	PGS000686	HDL
rs6694198	1	63834521	G	A	8.23543e-05	ENSG00000088035	ALG6	PGS001227	WC
rs6695844	1	249128708	A	G	0.0012434	ENSG00000171161	ZNF672	PGS001227	WC
rs6697115	1	154499947	C	T	0.000498557	ENSG00000163239	TDRD10	PGS001227	WC
rs6697584	1	181509718	C	T	0.00200886	ENSG00000198216	CAC1E	PGS000686	HDL
rs6699271	1	244902468	G	A	0.0027936			PGS000686;PGS001134	HDL;SBP
rs6700693	1	156066966	T	C	0.000914254	ENSG00000160789	LM	PGS000686	HDL
rs6701074	1	86775584	G	A	6.58295e-05			PGS001134	SBP
rs6702935	1	3732707	T	C	-0.000129791	ENSG00000116198	CEP104	PGS000686	HDL
rs6704842	2	67061235	C	T	0.000744612			PGS001134	SBP
rs6705285	2	66709468	G	T	0.00114882	ENSG00000143995	MEIS1	PGS000685;PGS000686;PGS000699;PGS001227	HbA1c;HDL;TG;WC
rs6707248	2	165857480	A	G	0.000699005	ENSG00000236283	AC013463.2	PGS000685	HbA1c
rs6707377	2	115293619	T	C	-0.0011802	ENSG00000175497	DPP10	PGS000686	HDL
rs6711837	2	1782181	C	T	0.00133742			PGS000686	HDL
rs6713453	2	221610016	C	T	0.000740719			PGS000686	HDL
rs671518	2	4548958	A	C	-0.000369747			PGS000685	HbA1c
rs6717002	2	62635367	C	A	0.000352314			PGS001227	WC
rs67193874	12	15520729	T	G	-5.19616e-05	ENSG00000151490	PTPRO	PGS001133	DBP
rs6720157	2	142533220	C	A	0.00242595	ENSG00000168702	LRP1B	PGS001227	WC
rs67226117	15	39671752	T	G	-0.00275268	ENSG00000259345		PGS001133	DBP
rs6724274	2	220334821	A	G	0.000263748	ENSG00000072195	SPEG	PGS000685	HbA1c
rs6728317	2	2760503	A	G	0.0005489			PGS001227	WC
rs6729317	2	12214108	G	T	0.000854345	ENSG00000224184	AC096559.1	PGS001133;PGS001134	DBP;SBP
rs6732311	2	50690879	C	G	-0.000222994	ENSG00000179915	NRXN1	PGS000686;PGS000699;PGS001227	HDL;TG;WC
rs6733858	2	190464736	G	A	0.000243262			PGS000685	HbA1c
rs673627	18	8463877	C	T	0.000146568			PGS000699	TG
rs6736922	2	219903258	G	T	-9.7366e-05	ENSG00000181378	CCDC108	PGS001133	DBP
rs673951	2	220473355	G	A	0.000587943	ENSG00000144589	STK11IP	PGS000685	HbA1c
rs6740221	2	2716689	T	G	0.00144811			PGS000684	GLU
rs6740341	2	6938144	G	A	-0.000542683			PGS000699	TG
rs6740879	2	109408208	A	G	0.00287279	ENSG00000163006	CCDC138	PGS001227	WC
rs6743591	2	19978576	A	G	-1.69929e-05			PGS000686	HDL
rs67473470	7	71339763	A	G	-0.00170822	ENSG00000183166	CALN1	PGS000699;PGS001133	TG;DBP
rs6747728	2	231778776	G	A	0.00175884	ENSG00000135898;ENSG00000230385	GPR55;AC012507.4	PGS000685	HbA1c
rs6751558	2	146592046	A	G	0.000315076			PGS000699;PGS001133	TG;DBP
rs6751891	2	180206856	T	G	-0.00134653			PGS000686	HDL
rs6752609	2	106076400	C	T	0.000124357			PGS001133;PGS001227	DBP;WC
rs6753743	2	121962947	G	T	0.000436678			PGS000686	HDL
rs675702	18	9647899	C	T	0.00019457			PGS000699	TG
rs6761572	2	47255059	C	T	0.00253645	ENSG00000068724	TTC7A	PGS001227	WC
rs6762966	3	137245550	A	G	0.000649314			PGS000686;PGS001227	HDL;WC
rs6763580	3	150714425	A	G	0.00141214	ENSG00000239265;ENSG00000243273		PGS001133;PGS001134	DBP;SBP
rs67648409	2	6366418	C	T	0.00143461			PGS000686	HDL
rs6765971	3	25013558	T	C	0.000937625	ENSG00000237838	AC133680.1	PGS001227	WC
rs6766202	3	168338128	C	T	0.000190819	ENSG00000206120	EGFEM1P	PGS001134	SBP
rs6766804	3	77008129	A	G	0.00158156	ENSG00000185008	ROBO2	PGS000686	HDL
rs6767743	3	71836902	A	G	0.000553468	ENSG00000163421	PROK2	PGS000685	HbA1c
rs6777599	3	60354255	G	T	0.000133305	ENSG00000189283	FHIT	PGS000686;PGS001227	HDL;WC
rs6778826	3	122723608	G	A	0.000672311	ENSG00000082684	SEMA5B	PGS000686;PGS001227	HDL;WC
rs67794573	19	302321	C	T	-0.00190475	ENSG00000105556;ENSG00000267124	MIER2	PGS001134	SBP
rs6782506	3	144550868	G	T	-0.00163529			PGS000686	HDL
rs67838524	14	78113428	G	A	0.000555059			PGS000685;PGS000686	HbA1c;HDL
rs6785305	3	4794677	G	A	0.00137223	ENSG00000150995;ENSG00000235947	ITPR1;EGOT	PGS000685	HbA1c
rs6786486	3	149948279	G	A	-1.29321e-05			PGS000686;PGS001134	HDL;SBP
rs67885717	12	125502754	A	G	3.29598e-05	ENSG00000184992	BRI3BP	PGS000685;PGS000686	HbA1c;HDL
rs6789403	3	186082149	G	A	0.00287629	ENSG00000058866	DGKG	PGS001227	WC
rs6790803	3	6236038	C	T	0.000284617	ENSG00000226022	AC026167.1	PGS000685	HbA1c
rs6792759	3	150138424	T	C	-0.000603551	ENSG00000196428	TSC22D2	PGS000684	GLU
rs6796822	3	72140709	C	T	6.66136e-05	ENSG00000241163;ENSG00000242609	LINC00877	PGS001227	WC
rs6798592	3	112946985	C	G	0.000229711	ENSG00000144857	BOC	PGS001227	WC
rs6799173	3	117366881	G	A	0.000111294	ENSG00000185565	LSAMP	PGS000686	HDL
rs67993204	18	30083941	G	A	0.00265038			PGS000686	HDL
rs6799767	3	176030096	T	G	3.10062e-05			PGS001227	WC
rs6801745	3	194527856	C	A	0.00126531			PGS000686	HDL
rs6802351	3	103910764	G	A	0.00044486			PGS000686	HDL
rs6804671	3	4626197	A	G	2.09508e-05	ENSG00000150995	ITPR1	PGS001134	SBP
rs680500	5	73511687	G	A	0.000299969			PGS000686	HDL
rs6809073	3	74112675	G	A	0.000461184			PGS000699	TG
rs6809399	3	2548837	C	A	-0.000518882	ENSG00000144619	CNTN4	PGS000686	HDL
rs681004	11	96229375	C	T	0.000307642	ENSG00000255679;ENSG00000183340	JRKL	PGS000685;PGS000686;PGS001227	HbA1c;HDL;WC
rs6810325	3	12840934	C	T	-0.00098411	ENSG00000144712	CAND2	PGS000684;PGS000685	GLU;HbA1c
rs68142603	3	72790220	C	A	-0.00199627			PGS000685	HbA1c
rs68147194	15	22952916	T	G	-0.000947156	ENSG00000068793	CYFIP1	PGS001227	WC
rs681554	6	53471241	C	T	-0.000896384	ENSG00000231683;ENSG00000001084	GCLC	PGS000699	TG
rs681966	10	6233300	G	A	0.00144909	ENSG00000170525	PFKFB3	PGS001227	WC
rs6821894	4	186571441	C	T	0.000448933	ENSG00000154556	SORBS2	PGS000685	HbA1c
rs6823804	4	111928723	A	G	0.00145444			PGS000699;PGS001227	TG;WC
rs6825217	4	182065314	G	A	0.000223848	ENSG00000248197	LINC00290	PGS001133;PGS001134	DBP;SBP
rs6828509	4	86614493	G	A	0.00221716	ENSG00000138639	ARHGAP24	PGS000699	TG
rs6828952	4	101133699	T	C	0.000415857	ENSG00000249710		PGS000685	HbA1c
rs6830136	4	99443569	C	T	0.00152337	ENSG00000168785	TSPAN5	PGS000686;PGS000699	HDL;TG
rs6831842	4	153535671	T	G	4.30022e-05	ENSG00000170006;ENSG00000240669	TMEM154	PGS000686	HDL
rs6832059	4	55834448	T	C	0.000848734			PGS000699	TG
rs6835666	4	190036900	T	G	0.000533441			PGS000699	TG
rs6837941	4	38962145	T	C	0.000355117			PGS000685	HbA1c
rs6840524	4	182295766	C	A	-0.000119042			PGS000685;PGS001227	HbA1c;WC
rs6844342	4	24596149	A	G	9.93819e-05			PGS000686;PGS000699	HDL;TG
rs684738	9	26295831	T	C	0.000565289			PGS001227	WC
rs6853634	4	190439219	A	G	0.000186894			PGS000685	HbA1c
rs6853977	4	188956686	C	T	0.000693676			PGS000686;PGS001227	HDL;WC
rs6854816	4	165827632	T	C	-6.92884e-05			PGS000686	HDL
rs6857060	4	14926218	A	G	0.00112885	ENSG00000247624		PGS000686;PGS001133;PGS001134;PGS001227	HDL;DBP;SBP;WC
rs6860077	5	139745154	T	C	0.00032344	ENSG00000113073	SLC4A9	PGS001133	DBP
rs686256	9	27205922	C	T	7.24485e-05	ENSG00000120156;ENSG00000232867	TEK	PGS000699	TG
rs687051	6	153528789	C	T	0.000555532			PGS001134	SBP
rs6870832	5	55016978	G	A	-0.000682433	ENSG00000177058	SLC38A9	PGS001133;PGS001134	DBP;SBP
rs6871239	5	108073934	A	C	0.000962338			PGS001134	SBP
rs6875835	5	2289430	A	G	0.000792821			PGS000686;PGS000699;PGS001134;PGS001227	HDL;TG;SBP;WC
rs687733	2	75043213	T	C	-2.1351e-05			PGS001227	WC
rs6877479	5	6507345	A	C	0.000145882			PGS000685;PGS001134	HbA1c;SBP
rs6882257	5	170929434	T	C	0.00190113			PGS000685;PGS000699	HbA1c;TG
rs688622	5	134564405	G	A	0.000265614	ENSG00000224186	C5orf66	PGS000685	HbA1c
rs6887928	5	3355269	C	T	-0.000317898			PGS000685;PGS000699;PGS001227	HbA1c;TG;WC
rs6888758	5	5208254	C	T	-3.36208e-05	ENSG00000145536	ADAMTS16	PGS001133;PGS001134	DBP;SBP
rs6893633	5	173687247	T	C	0.000245399			PGS000686	HDL
rs6901315	6	124807856	C	T	5.55596e-05	ENSG00000188580	NKAIN2	PGS001133;PGS001134	DBP;SBP
rs6904275	6	111381468	C	T	0.00101943			PGS001227	WC
rs6904411	6	71333190	A	G	0.000796053			PGS000685	HbA1c
rs6905680	6	3854039	C	A	0.00251091	ENSG00000145945;ENSG00000238158	FAM50B	PGS000686;PGS000699	HDL;TG
rs6906820	6	166238123	A	G	0.00172348	ENSG00000112541	PDE10A	PGS001227	WC
rs690705	13	34654918	G	A	-0.000401557	ENSG00000227254	VDAC1P12	PGS000686	HDL
rs6907149	6	138312040	C	G	0.0010854	ENSG00000219463	RPSAP42	PGS000685;PGS001133	HbA1c;DBP
rs6908102	6	14926320	G	A	0.00189967			PGS001134	SBP
rs6912890	6	49884568	C	T	0.000227849			PGS000685;PGS001134;PGS001227	HbA1c;SBP;WC
rs691775	7	129166223	A	G	0.000404514			PGS000699	TG
rs6918500	6	11314553	G	C	0.00109554	ENSG00000111859	NEDD9	PGS000685;PGS000699;PGS001227	HbA1c;TG;WC
rs692198	17	41071396	G	A	0.000637653			PGS000686	HDL
rs6923069	6	4158369	A	G	0.000534828	ENSG00000234817		PGS001227	WC
rs6925614	6	168709385	C	T	0.00221802	ENSG00000164488	DACT2	PGS001133;PGS001134;PGS001227	DBP;SBP;WC
rs6932938	6	110745238	A	C	-0.00117346	ENSG00000004809	SLC22A16	PGS001133;PGS001134;PGS001227	DBP;SBP;WC
rs6936523	6	143277615	T	C	0.000811552	ENSG00000232618;ENSG00000224460		PGS000686	HDL
rs6938132	6	154168547	C	T	0.000697049			PGS001227	WC
rs6938814	6	140194296	A	G	-0.000965799	ENSG00000225148		PGS001227	WC
rs6939340	6	22140004	A	G	0.000986427	ENSG00000272168;ENSG00000260455	CASC15;CASC14	PGS001133;PGS001134	DBP;SBP
rs6941421	6	15089151	C	T	0.00079513	ENSG00000234261		PGS001227	WC
rs6944227	7	38159445	A	G	0.000846181			PGS000686;PGS001134	HDL;SBP
rs6949536	7	104110492	T	C	0.00021769	ENSG00000187416	LHFPL3	PGS000699	TG
rs6952195	7	7514235	G	C	0.00107272	ENSG00000215018	COL28A1	PGS001134	SBP
rs6959578	7	70183274	C	A	0.000141274	ENSG00000158321	AUTS2	PGS000660	HDL
rs6960356	7	117010356	T	C	0.000294888	ENSG00000154438	ASZ1	PGS000686;PGS000699;PGS001227	HDL;TG;WC
rs6962772	7	99081730	G	A	0.000614423	ENSG00000198556;ENSG00000160908	ZNF789;ZNF394	PGS000686;PGS001133;PGS001134;PGS001227	HDL;DBP;SBP;WC
rs6963953	7	18088558	G	T	0.000395681			PGS001134	SBP
rs6966403	7	133614421	A	C	0.000107619	ENSG00000131558	EXOC4	PGS001227	WC
rs6967131	7	13645858	A	G	0.000145896	ENSG00000229618	AC011288.2	PGS001134	SBP
rs696859	1	234656596	T	C	0.00147248			PGS000686	HDL
rs6972658	7	141070218	G	A	-0.00153089	ENSG00000261115	TMEM178B	PGS001227	WC
rs6973364	7	17160612	T	C	9.91999e-05			PGS000685	HbA1c
rs6973453	7	28360334	C	T	6.89317e-05	ENSG00000146592	CREB5	PGS000685;PGS000686;PGS000699;PGS001227	HbA1c;HDL;TG;WC
rs6973742	7	26151190	A	G	0.000919426			PGS000685;PGS001134;PGS001227	HbA1c;SBP;WC
rs6974835	7	8374931	T	G	1.0706e-05	ENSG00000272328		PGS001227	WC
rs6975963	7	21996832	T	C	0.000232863			PGS001134	SBP
rs6984868	8	73743332	G	T	0.000132965	ENSG00000182674	KCNB2	PGS000686;PGS001227	HDL;WC
rs6986733	8	63438745	A	G	-8.176e-06	ENSG00000185942	NKAIN3	PGS000686;PGS001227	HDL;WC
rs6993235	8	2587648	G	A	0.000231136	ENSG00000254319;ENSG00000253853		PGS001227	WC
rs6993770	8	106581528	T	A	-0.000228863	ENSG00000169946	ZFPM2	PGS000685;PGS000686;PGS000699	HbA1c;HDL;TG
rs6994287	8	9340932	G	A	0.000372239			PGS000686	HDL
rs6994291	8	28489068	A	G	0.0019271	ENSG00000012232	EXTL3	PGS001133	DBP
rs6995120	8	143152223	T	C	0.000324478			PGS001133	DBP
rs6996185	8	117418925	T	C	0.000299949	ENSG00000253672		PGS001134	SBP
rs7016164	8	58281055	T	C	-0.000239419	ENSG00000253871		PGS000685	HbA1c
rs7018160	8	53461795	G	C	-0.00104714	ENSG00000196711	FAM150A	PGS001227	WC
rs7023759	9	7117404	C	T	0.00163217	ENSG00000107077	KDM4C	PGS001133	DBP
rs7028791	9	113240481	C	T	0.000339757	ENSG00000165124	SVEP1	PGS000686	HDL
rs7029094	9	110782565	T	C	0.00184552			PGS000685	HbA1c
rs7029899	9	8135721	C	T	0.000569683			PGS001227	WC
rs7029913	9	118311456	G	A	0.000736588			PGS000685	HbA1c
rs7031116	9	110193290	G	T	0.000255505	ENSG00000226825;ENSG00000263459	AL359552.1	PGS000686	HDL
rs7037917	9	25724234	G	A	0.000661295			PGS000686;PGS001227	HDL;WC
rs7038848	9	3701677	C	T	0.000108261			PGS000699	TG
rs7041443	9	134118500	A	C	-0.000781585	ENSG00000226987		PGS000686;PGS001227	HDL;WC
rs7042084	9	5458035	G	T	0.00057343	ENSG00000120217	CD274	PGS000686;PGS001133;PGS001134	HDL;DBP;SBP
rs7042087	9	132602868	T	C	0.00134273	ENSG00000136878;ENSG00000136819	USP20;C9orf78	PGS000686	HDL
rs7043999	9	117017413	T	G	0.000183366	ENSG00000196739	COL27A1	PGS001227	WC
rs704417	3	64252424	C	T	0.00185225	ENSG00000163637	PRICKLE2	PGS001227	WC
rs7047205	9	34971963	C	T	0.000436852	ENSG00000122733	KIAA1045	PGS000685;PGS001134	HbA1c;SBP
rs704729	11	35615422	T	C	0.000491761			PGS000686	HDL
rs7047374	9	139797906	T	C	-0.000131139	ENSG00000127191	TRAF2	PGS000686;PGS001133;PGS001134	HDL;DBP;SBP
rs706497	1	53114736	T	C	0.00122717	ENSG00000182183	FAM159A	PGS000685	HbA1c
rs706721	5	67749198	A	G	0.00112559			PGS001133	DBP
rs7071733	10	24779154	T	C	0.000225914	ENSG00000120549	KIAA1217	PGS000685	HbA1c
rs7072268	10	71099913	C	T	0.000322402	ENSG00000156515	HK1	PGS000685	HbA1c
rs7073729	10	24579146	A	G	-0.000201953	ENSG00000120549	KIAA1217	PGS001227	WC
rs7083482	10	7817335	T	C	0.000328306	ENSG00000151657	KIN	PGS000686	HDL
rs7084212	10	3092713	C	T	0.001974			PGS000699	TG
rs7086762	10	53305568	A	G	0.00309307	ENSG00000185532	PRKG1	PGS000686	HDL
rs7087640	10	106163753	T	C	0.000469104	ENSG00000120051;ENSG00000238620	CCDC147;snoU13	PGS000686;PGS001227	HDL;WC
rs7087969	10	82343081	C	A	7.62223e-05	ENSG00000178217	SH2D4B	PGS001227	WC
rs708954	20	12826552	C	T	0.00121289			PGS000686;PGS001227	HDL;WC
rs708975	20	15146357	G	A	0.00102454	ENSG00000172264	MACROD2	PGS001133;PGS001134	DBP;SBP
rs7094463	10	114711983	G	A	0.000694212	ENSG00000148737;ENSG00000233547	TCF7L2	PGS000685;PGS000686;PGS000699	HbA1c;HDL;TG
rs7094779	10	72789028	C	G	0.000755438			PGS001227	WC
rs7101918	11	133012261	T	C	0.000310106	ENSG00000183715	OPCML	PGS000686;PGS000699	HDL;TG
rs7102705	11	69143284	A	G	0.000824162	ENSG00000172927	MYEOV	PGS000685	HbA1c
rs7104987	11	95711914	A	G	0.000178711	ENSG00000184384	MAML2	PGS001134	SBP
rs7105456	11	2446951	G	A	9.98799e-05	ENSG00000070985	TRPM5	PGS000685;PGS001133	HbA1c;DBP
rs7106565	11	80109158	A	C	0.00104797			PGS001227	WC
rs711147	12	78126342	T	G	-0.000289939			PGS000684;PGS000685	GLU;HbA1c
rs7112663	11	41967671	T	C	0.000609927			PGS000699	TG
rs7113362	11	116454261	G	A	0.0007435			PGS000699	TG
rs7113553	11	129346587	T	C	0.000310343			PGS000686	HDL
rs7115435	11	98346106	A	G	0.00138037			PGS001227	WC
rs7117014	11	44040834	A	C	0.000251627			PGS000686	HDL
rs7118139	11	7584223	C	T	0.00025793	ENSG00000166387	PPFIBP2	PGS001133	DBP
rs7119407	11	125261358	T	C	0.000106683	ENSG00000165495	PKNOX2	PGS001227	WC
rs7124309	11	27071247	T	C	0.00212993	ENSG00000129151;ENSG00000254560	BBOX1	PGS000699;PGS001227	TG;WC
rs7125418	11	44764573	A	G	0.00187112	ENSG00000157570	TSPAN18	PGS000685	HbA1c
rs7131941	12	122655490	G	A	0.00103416	ENSG00000204671;ENSG00000158113	IL31;LRRC43	PGS000685;PGS001134	HbA1c;SBP
rs7132199	12	125819343	G	C	-0.000793058	ENSG00000139364	TMEM132B	PGS000685;PGS000699	HbA1c;TG
rs7133268	12	125509010	G	A	0.000870005	ENSG00000184992	BRI3BP	PGS000685	HbA1c
rs7133642	12	41112826	A	G	3.18133e-05	ENSG00000018236	CNTN1	PGS001227	WC
rs7138907	12	54324576	C	T	0.000246649	ENSG00000249641		PGS001227	WC
rs7139558	13	85477267	T	C	0.000124123			PGS000684;PGS000685	GLU;HbA1c
rs714007	22	49784152	A	G	-1.4799e-05			PGS000699	TG
rs7141505	14	23653188	C	A	0.00122398	ENSG00000092068;ENSG00000215277	SLC7A8;C14orf164	PGS001134	SBP
rs7146310	14	24653954	A	G	0.000734244	ENSG00000100926;ENSG00000100918;ENSG00000196497	TM9SF1;REC8;IPO4	PGS000686	HDL
rs714822	16	24366516	G	C	-0.000394668	ENSG00000006116	CACNG3	PGS000686	HDL
rs71501884	9	101704066	C	T	0.000456884	ENSG00000204291;ENSG00000270412	COL15A1	PGS000685	HbA1c
rs7152611	14	95344154	A	G	0.000211032			PGS001134	SBP
rs71563534	7	97452003	T	C	0.000780424			PGS000699	TG
rs7157537	14	21190532	T	C	-0.000226017	ENSG00000259144	RANBP20P	PGS000686	HDL
rs7160507	14	75846884	C	T	0.000500107			PGS000686;PGS001133;PGS001134;PGS001227	HDL;DBP;SBP;WC
rs716064	14	79683956	C	A	0.000771521	ENSG00000021645	NRXN3	PGS001133;PGS001134	DBP;SBP
rs7160655	14	62558060	C	G	0.000598596	ENSG00000139973	SYT16	PGS000685;PGS000686;PGS001134	HbA1c;HDL;SBP
rs7161522	14	45170946	G	A	-0.000587884			PGS000686;PGS000699	HDL;TG
rs7161903	15	74940270	A	G	3.58244e-05	ENSG00000179151	EDC3	PGS000686	HDL
rs7163672	15	36608784	A	G	0.000441371			PGS000685	HbA1c
rs7166484	15	35086366	G	A	0.000303994	ENSG00000159251;ENSG00000250007	ACTC1	PGS000686;PGS001133;PGS001227	HDL;DBP;WC
rs7166523	15	100811344	G	T	0.000153761	ENSG00000140470	ADAMTS17	PGS000685	HbA1c
rs7168653	15	22964647	T	C	-3.26804e-05	ENSG00000068793	CYFIP1	PGS001133	DBP
rs7172464	15	32299546	C	T	0.000446858			PGS000686	HDL
rs7172499	15	70123924	T	C	4.34418e-05	ENSG00000259703	LINC00593	PGS001133;PGS001134	DBP;SBP
rs7176058	15	39464167	G	A	7.07471e-05	ENSG00000259345;ENSG00000259423		PGS000685;PGS000686;PGS000699	HbA1c;HDL;TG
rs717615	4	10104670	A	G	0.000624519	ENSG00000071127	WDR1	PGS000699	TG
rs7176742	15	97947627	A	G	0.00072189	ENSG00000259664;ENSG00000259485		PGS001134	SBP
rs718060	14	34235259	G	A	-3.57661e-05	ENSG00000151322	NPAS3	PGS001227	WC
rs7181150	15	39212891	C	T	0.000353233	ENSG00000259345		PGS000686	HDL
rs7181323	15	95113239	C	T	0.00187306			PGS000699;PGS001227	TG;WC
rs7184366	16	5464316	T	G	0.000388473	ENSG00000260411		PGS001227	WC
rs7186144	16	51975936	C	T	-0.000311552			PGS001227	WC
rs7186346	16	19375262	G	A	4.96573e-05	ENSG00000259925		PGS001227	WC
rs7186773	16	13922496	G	A	-9.41805e-05			PGS000699	TG
rs7188622	16	6236409	G	A	0.000102828	ENSG00000078328;ENSG00000260411	RBFOX1	PGS001134	SBP
rs7190391	16	31640018	A	C	0.000264233			PGS000685	HbA1c
rs7191307	16	24655265	A	C	0.000536219	ENSG00000259888		PGS001227	WC
rs7191665	16	74688948	T	G	0.000214376	ENSG00000168411	RFWD3	PGS000686;PGS001227	HDL;WC
rs7192858	16	1240358	A	G	0.00108907	ENSG00000196557	CAC1H	PGS000686	HDL
rs7193240	16	16958214	C	A	0.000540414			PGS000699;PGS001133	TG;DBP
rs7194203	16	4964076	G	T	0.000155816	ENSG00000118898	PPL	PGS001227	WC
rs7195268	16	77971679	A	G	0.000230859	ENSG00000171724	VAT1L	PGS000686	HDL
rs719592	2	42005234	G	A	-0.000891097			PGS000685;PGS000686;PGS001227	HbA1c;HDL;WC
rs719715	15	53279291	G	A	1.53844e-05			PGS000686	HDL
rs719870	8	101520351	G	T	0.00114186	ENSG00000186106	ANKRD46	PGS000686	HDL
rs7199150	16	50676514	A	G	0.00173695	ENSG00000261685		PGS001227	WC
rs7201146	16	27102315	A	G	-0.00204804			PGS000684	GLU
rs7201572	16	1482473	C	T	0.000940119	ENSG00000174109;ENSG00000197599	C16orf91;CCDC154	PGS001134	SBP
rs7202905	16	19191331	T	C	0.000416251	ENSG00000103528	SYT17	PGS000685	HbA1c
rs7206356	16	78807256	G	T	0.00077962	ENSG00000186153	WWOX	PGS000699	TG
rs7207352	17	76318708	A	C	0.000619454	ENSG00000267737	AC061992.2	PGS001133;PGS001134	DBP;SBP
rs7208300	17	14895284	A	G	0.00064998			PGS000685	HbA1c
rs7209715	17	17332226	G	A	-0.000605402			PGS000684;PGS000685;PGS000686;PGS000699	GLU;HbA1c;HDL;TG
rs7209945	17	2474929	G	A	-0.00108214			PGS001227	WC
rs7211670	17	76236477	C	T	-0.000427435	ENSG00000204278	TMEM235	PGS000686	HDL
rs7212686	17	66923711	T	C	0.00161251	ENSG00000141338	ABCA8	PGS000685	HbA1c
rs721297	1	91670375	G	A	0.000654751			PGS000686	HDL
rs7213087	17	6296217	G	A	0.000117466	ENSG00000129221	AIPL1	PGS001133	DBP
rs7213894	17	7722365	T	C	0.00205808	ENSG00000183914	DH2	PGS001227	WC
rs7215209	17	33464864	C	T	-0.000328716	ENSG00000073536	NLE1	PGS001133	DBP
rs7216651	17	81023655	C	T	0.000773019			PGS000685	HbA1c
rs7216795	17	13123921	A	G	0.000152798			PGS000685	HbA1c
rs7217712	17	32894641	A	G	0.000261047			PGS001227	WC
rs7218598	17	78830079	C	T	0.000386691	ENSG00000141564	RPTOR	PGS000685;PGS001227	HbA1c;WC
rs7218948	17	851888	G	A	-0.000218315	ENSG00000167693	NXN	PGS000699;PGS001133	TG;DBP
rs7221887	17	55679077	A	G	-1.67228e-05	ENSG00000153944;ENSG00000263499	MSI2	PGS000684;PGS000685	GLU;HbA1c
rs7225755	17	78761708	C	A	0.000762341	ENSG00000141564	RPTOR	PGS001227	WC
rs7228789	18	4780220	C	A	0.000699698	ENSG00000266268		PGS000686;PGS001134	HDL;SBP
rs723145	9	8867519	A	G	-0.000535252	ENSG00000153707	PTPRD	PGS001227	WC
rs7233554	18	71900701	C	A	0.00047807	ENSG00000260569		PGS000685	HbA1c
rs7240741	18	50357064	T	G	-0.000792393	ENSG00000187323	DCC	PGS001227	WC
rs7240819	18	64173223	C	T	3.29497e-05	ENSG00000071991	CDH19	PGS000686;PGS001227	HDL;WC
rs7242458	18	73757789	G	A	0.00015482			PGS000685	HbA1c
rs724320	19	29695371	C	T	0.000420642	ENSG00000169021	UQCRFS1	PGS000686;PGS001133;PGS001134	HDL;DBP;SBP
rs7244264	18	13495628	G	A	0.000727126	ENSG00000168675;ENSG00000267702	LDLRAD4	PGS000685	HbA1c
rs724480	1	102275190	T	C	0.000257022	ENSG00000118733	OLFM3	PGS000699	TG
rs724548	10	114083272	C	A	0.000921581	ENSG00000243316	GUCY2GP	PGS000686	HDL
rs7245941	19	29371557	C	A	0.000437499	ENSG00000267617;ENSG00000267528	AC007795.1;AC011524.1	PGS000685;PGS001227	HbA1c;WC
rs7246749	19	28817769	C	T	0.000468857	ENSG00000267320	AC005780.1	PGS000699;PGS001227	TG;WC
rs724781	1	153336018	G	C	0.000122568	ENSG00000163220	S100A9	PGS000686	HDL
rs724954	2	214600292	A	G	0.00032529	ENSG00000144451	SPAG16	PGS000686	HDL
rs7249665	19	57866502	C	T	-0.000741518	ENSG00000131845;ENSG00000268678	ZNF304	PGS000686	HDL
rs7250336	19	2097986	C	T	0.000640009	ENSG00000065000;ENSG00000172081;ENSG00000099840	AP3D1;MOB3A;IZUMO4	PGS000686	HDL
rs7252652	19	11771854	G	A	0.000618671			PGS000685	HbA1c
rs7253181	19	2238667	G	T	0.000102228	ENSG00000104897;ENSG00000104886;ENSG00000221411	SF3A2;PLEKHJ1;MIR1227	PGS000686;PGS000699;PGS001227	HDL;TG;WC
rs7253596	19	15408614	T	C	0.000435368	ENSG00000141867	BRD4	PGS000699	TG
rs7255965	19	756179	C	T	0.000831066	ENSG00000099812	MISP	PGS000685	HbA1c
rs7256163	19	6958134	G	A	0.00159964	ENSG00000268845;ENSG00000268758	EMR4P	PGS000686	HDL
rs7256694	19	53596018	G	A	0.000382831	ENSG00000170949	ZNF160	PGS000686;PGS000699	HDL;TG
rs7257295	19	54182518	C	T	-0.000139983	ENSG00000207555;ENSG00000207599;ENSG00000207616;ENSG00000207810;ENSG00000207869	MIR520F;MIR520E;MIR519E;MIR498	PGS000686	HDL
rs72591425	7	19729607	T	G	7.72817e-05			PGS001227	WC
rs7259567	19	45566080	G	T	0.00082248	ENSG00000104859	CLASRP	PGS000699;PGS001133	TG;DBP
rs7260296	19	7635689	T	C	0.000555963			PGS000686;PGS001134	HDL;SBP
rs7260516	19	52287452	T	G	-0.000280581	ENSG00000171051	FPR1	PGS000686;PGS000699	HDL;TG
rs726127	8	52249955	C	T	-0.000437589	ENSG00000147485	PXDNL	PGS001227	WC
rs7263163	20	4952586	T	C	0.000924232	ENSG00000089057	SLC23A2	PGS001227	WC
rs72646368	1	13819335	A	G	-0.00125822	ENSG00000162494	LRRC38	PGS000686	HDL
rs72660671	8	89866534	A	G	0.000168925			PGS001227	WC
rs72666323	4	80427900	G	T	0.00113019	ENSG00000250334	LINC00989	PGS001227	WC
rs72697240	14	93014971	C	T	-0.000135913	ENSG00000100599	RIN3	PGS000699	TG
rs72703661	14	89926565	A	C	0.00105486	ENSG00000053254	FOXN3	PGS000686	HDL
rs72709600	9	14780122	C	A	0.000911057	ENSG00000164946	FREM1	PGS000685	HbA1c
rs72725666	4	153940780	A	G	-0.000436833			PGS000685;PGS000686	HbA1c;HDL
rs72744103	1	195941873	T	G	0.000387649			PGS000686	HDL
rs7275041	20	61438080	A	G	6.87702e-05	ENSG00000060491;ENSG00000229873	OGFR	PGS001134	SBP
rs72777245	2	8079539	T	C	-9.17616e-07	ENSG00000235665	LINC00298	PGS000699;PGS001227	TG;WC
rs72787866	16	63125267	A	C	0.000780603	ENSG00000261502		PGS000685	HbA1c
rs72797275	10	67997207	T	C	0.00308812	ENSG00000183230	CTN3	PGS000686	HDL
rs72803391	2	62524895	G	A	-0.000517766			PGS001227	WC
rs72810791	5	115793533	G	A	0.000275363	ENSG00000092421;ENSG00000248445	SEMA6A	PGS000686	HDL
rs72812698	2	79120558	G	C	0.00119582			PGS000686	HDL
rs72816761	2	75807129	A	G	-0.0010529			PGS000686;PGS000699	HDL;TG
rs72822855	5	177810283	T	G	0.00211312	ENSG00000050767	COL23A1	PGS000699	TG
rs7283079	21	21725280	T	C	0.00103112	ENSG00000251851;ENSG00000252963	RN7SKP147	PGS000686;PGS001227	HDL;WC
rs72842097	10	102953567	A	G	0.000831749	ENSG00000237579		PGS001227	WC
rs72847885	2	86326717	A	G	0.000166876	ENSG00000068654	POLR1A	PGS000301;PGS000302	SBP;DBP
rs72852422	17	77380272	A	G	0.00158426	ENSG00000167281	RBFOX3	PGS000686	HDL
rs72862716	11	12903077	A	G	0.000294194	ENSG00000187079	TEAD1	PGS000686	HDL
rs72868101	18	3396887	T	C	0.00140702	ENSG00000265243	IGLJCOR18	PGS001133	DBP
rs7289438	22	37787221	A	G	0.000407962	ENSG00000166897;ENSG00000243902	ELFN2	PGS000699	TG
rs72906044	6	51192852	A	G	0.00187383			PGS000686	HDL
rs72921144	18	48981991	T	G	-0.00191612	ENSG00000227115		PGS000686	HDL
rs7296947	12	95147137	A	G	0.00021909			PGS000699	TG
rs7297457	12	12922323	C	A	0.0008264	ENSG00000178878;ENSG00000207983;ENSG00000270296	APOLD1;MIR613	PGS001227	WC
rs7298786	12	44063211	T	C	0.000776928			PGS000686	HDL
rs72989164	19	2564055	A	G	0.00130591	ENSG00000176533	GNG7	PGS001133;PGS001134	DBP;SBP
rs7299940	12	131390754	G	C	0.00067275	ENSG00000206850	Y_R	PGS000684;PGS000685	GLU;HbA1c
rs73004393	6	150971305	T	C	-0.000113178	ENSG00000120278;ENSG00000226599	PLEKHG1	PGS000699;PGS001134	TG;SBP
rs7300732	12	18300746	G	A	0.000717888	ENSG00000111404	RERGL	PGS000686;PGS001227	HDL;WC
rs73013102	3	145248051	A	G	-0.00102365			PGS001133	DBP
rs73016898	19	30103548	G	T	0.000371264	ENSG00000105171	POP4	PGS000699;PGS001133	TG;DBP
rs7303835	12	131863371	A	G	0.000840769			PGS000685	HbA1c
rs73040320	3	18448490	G	C	0.000143724	ENSG00000182568;ENSG00000131374;ENSG00000272477	SATB1;TBC1D5	PGS000685	HbA1c
rs73054468	7	9219145	G	A	-0.00130407			PGS000684;PGS000685	GLU;HbA1c
rs7305599	12	51901390	G	A	0.000249807	ENSG00000050438	SLC4A8	PGS000699;PGS001227	TG;WC
rs73056088	19	56585505	T	C	0.000967251	ENSG00000267522		PGS000686	HDL
rs73059190	19	53924469	A	C	-0.000177142	ENSG00000249435;ENSG00000196417	ZNF765	PGS000686;PGS000699;PGS001227	HDL;TG;WC
rs73059749	7	5482518	A	G	0.000203715	ENSG00000155034	FBXL18	PGS001134	SBP
rs730645	1	75118172	C	T	0.00133956	ENSG00000178965	C1orf173	PGS000686	HDL
rs73064987	3	184347868	A	G	-0.000635825	ENSG00000145191	EIF2B5	PGS001134	SBP
rs7306910	12	3998847	G	A	0.000409428	ENSG00000256862		PGS000685;PGS001227	HbA1c;WC
rs7307101	12	24547906	G	A	0.000302473	ENSG00000255864		PGS001227	WC
rs7308455	12	125521320	T	G	-0.000765489			PGS000685;PGS001133;PGS001134	HbA1c;DBP;SBP
rs73087886	20	22464368	T	G	0.000352593			PGS001133	DBP
rs7312284	12	76117636	T	C	0.000571023	ENSG00000258077;ENSG00000264062	AC131012.1	PGS001227	WC
rs731394	6	1405284	C	T	0.000123158			PGS001133	DBP
rs7314002	12	16355504	C	T	-0.000255369	ENSG00000188991	SLC15A5	PGS000685;PGS000699	HbA1c;TG
rs7314406	12	110050001	T	A	0.000636002			PGS000685;PGS001134	HbA1c;SBP
rs7316076	12	128546979	A	G	0.00179191			PGS001227	WC
rs731619	20	62132661	C	T	3.86753e-05	ENSG00000101210;ENSG00000230226	EEF1A2	PGS000684;PGS000685;PGS000686;PGS000699	GLU;HbA1c;HDL;TG
rs73171610	22	27467717	A	G	0.000579295			PGS000685	HbA1c
rs731738	11	33433897	G	A	0.000450849			PGS001134	SBP
rs7318731	13	22709670	A	C	-8.58787e-06			PGS000685;PGS000686;PGS000699	HbA1c;HDL;TG
rs732136	2	101740231	G	T	-0.00168665	ENSG00000204634	TBC1D8	PGS001227	WC
rs73217788	21	42394479	C	T	0.000690109			PGS000686;PGS000699;PGS001227	HDL;TG;WC
rs73242664	4	58013008	T	C	0.000355925	ENSG00000245067		PGS000686;PGS000699;PGS001227	HDL;TG;WC
rs7324379	13	105896896	T	C	0.000205802			PGS001134	SBP
rs732470	1	15093471	A	C	0.000293998	ENSG00000189337	KAZN	PGS000685;PGS000686;PGS000699;PGS001134	HbA1c;HDL;TG;SBP
rs7329330	13	72227298	C	T	0.000194837	ENSG00000165659	DACH1	PGS000699	TG
rs7330625	13	41573736	G	T	-0.000461875	ENSG00000120690	ELF1	PGS000686	HDL
rs7330774	13	99250525	G	A	-0.00127608			PGS001133	DBP
rs73330467	5	125694420	G	T	0.00107791	ENSG00000155324	GRAMD3	PGS000699;PGS001133	TG;DBP
rs73331331	7	6038045	C	T	-0.000392723	ENSG00000122512	PMS2	PGS001133;PGS001134	DBP;SBP
rs7335876	13	110993190	G	A	-0.000215645	ENSG00000134871	COL4A2	PGS000699	TG
rs73381219	18	3590576	C	G	0.000289769	ENSG00000170579;ENSG00000177337	DLGAP1	PGS000685;PGS000686	HbA1c;HDL
rs7349330	2	208970802	G	T	0.000118073	ENSG00000229150	CRYGEP	PGS000699;PGS001227	TG;WC
rs73503625	8	3369482	A	G	-0.00049869	ENSG00000183117	CSMD1	PGS001133;PGS001134	DBP;SBP
rs73534543	16	19316924	T	C	-0.000628477	ENSG00000261210;ENSG00000188477	CLEC19A;AC003003.5	PGS001227	WC
rs7357773	9	28227167	G	A	0.000683287	ENSG00000174482	LINGO2	PGS001133	DBP
rs735877	10	102104521	T	C	0.000746386	ENSG00000099194;ENSG00000231188	SCD	PGS000685	HbA1c
rs7362456	20	36243512	C	T	2.59151e-05	ENSG00000225759	LINC00489	PGS000686	HDL
rs736476	6	134727620	G	A	0.00138724			PGS001134	SBP
rs736645	7	151208535	A	C	0.000733338	ENSG00000106615	RHEB	PGS001134	SBP
rs7372026	3	54592177	G	A	-0.000255439	ENSG00000157445	CAC2D3	PGS000686;PGS000699;PGS001134;PGS001227	HDL;TG;SBP;WC
rs73755325	5	54330135	A	G	0.00104	ENSG00000113088;ENSG00000240535	GZMK	PGS000699	TG
rs7379817	5	180541186	C	T	0.000897692	ENSG00000248560		PGS000686;PGS000699;PGS001133	HDL;TG;DBP
rs7380789	5	3624721	C	T	0.00146761			PGS000686;PGS001227	HDL;WC
rs738222	22	45879432	C	T	0.000450712			PGS000686	HDL
rs7389498	9	140738231	G	A	0.000203285	ENSG00000181090	EHMT1	PGS000699	TG
rs73936611	19	57777045	C	T	-0.000125748	ENSG00000267871;ENSG00000268713		PGS000686;PGS000699	HDL;TG
rs73994542	2	228691267	T	C	-0.00123572			PGS000699;PGS001133;PGS001134	TG;DBP;SBP
rs7401	19	10225777	G	A	0.000349919	ENSG00000130810;ENSG00000130811;ENSG00000244165	PPAN;EIF3G;P2RY11	PGS000699	TG
rs74028746	15	88035882	T	C	0.000163777	ENSG00000259560		PGS001133;PGS001134	DBP;SBP
rs7406468	17	71393577	A	C	5.80914e-05	ENSG00000069188	SDK2	PGS001227	WC
rs741071	17	47591690	T	C	-0.000479663	ENSG00000064300;ENSG00000249906	NGFR	PGS001227	WC
rs7413155	1	23184206	A	C	0.00167998	ENSG00000133216	EPHB2	PGS001227	WC
rs741846	14	75918215	A	G	7.50221e-05	ENSG00000140044	JDP2	PGS000686	HDL
rs7423973	2	189916513	T	C	7.992e-05	ENSG00000204262	COL5A2	PGS000686;PGS001227	HDL;WC
rs74245921	16	12967545	G	A	0.000751422			PGS001134	SBP
rs7426116	2	217550570	C	G	7.01426e-05	ENSG00000115461	IGFBP5	PGS000699	TG
rs742756	20	50226813	C	T	0.000786871	ENSG00000054793	ATP9A	PGS001227	WC
rs7429428	3	105190870	A	G	0.000180346	ENSG00000170017	ALCAM	PGS000686;PGS001227	HDL;WC
rs7430433	3	150006338	G	A	-0.0029442	ENSG00000243550		PGS001133	DBP
rs74364909	6	97258008	G	A	-0.000454068	ENSG00000112218	GPR63	PGS000699	TG
rs74409431	7	26421269	G	T	0.00133141	ENSG00000225792	AC004540.4	PGS001227	WC
rs7444561	5	38226546	G	A	-0.000421709			PGS000686;PGS001227	HDL;WC
rs7459315	7	76441372	T	C	0.000164621	ENSG00000243566	UPK3B	PGS000686;PGS000699	HDL;TG
rs74636669	6	21183876	G	A	-0.00657687	ENSG00000145996	CDKAL1	PGS000685;PGS000686;PGS001227	HbA1c;HDL;WC
rs7466269	9	133464084	A	G	0.00101101	ENSG00000107164	FUBP3	PGS000699;PGS001133	TG;DBP
rs7469208	9	75622753	G	A	0.000839564	ENSG00000165092	ALDH1A1	PGS000685	HbA1c
rs747164	14	103222398	T	C	0.00132464			PGS001227	WC
rs7479983	11	884543	C	T	0.00070805	ENSG00000177830	CHID1	PGS001133;PGS001134	DBP;SBP
rs748315	16	84596788	A	G	0.00124143	ENSG00000103187	COTL1	PGS000685	HbA1c
rs748454	20	59565245	G	T	0.00149149			PGS001227	WC
rs74893367	12	128777568	C	T	0.00140698	ENSG00000181234;ENSG00000265635	TMEM132C;MIR3612	PGS000685	HbA1c
rs7494256	14	97603527	A	G	0.00102443			PGS001227	WC
rs74951370	8	9173828	T	C	0.00170622	ENSG00000254235		PGS000686	HDL
rs7498618	16	86127442	C	T	0.000432536	ENSG00000261177		PGS000685;PGS000686	HbA1c;HDL
rs75007603	5	85269069	A	G	-0.00027467			PGS000686	HDL
rs7501898	17	119382	A	G	0.000330067	ENSG00000181031;ENSG00000268693;ENSG00000262334	RPH3AL	PGS000685;PGS001134	HbA1c;SBP
rs750976	10	13724841	G	A	-0.000873119	ENSG00000151474;ENSG00000268549	FRMD4A	PGS000686;PGS001227	HDL;WC
rs75117355	17	37224211	T	C	8.96015e-05	ENSG00000161381;ENSG00000263818	PLXDC1	PGS001227	WC
rs7512129	1	165223030	A	G	0.000173571	ENSG00000162761	LMX1A	PGS001227	WC
rs7512599	1	7316031	G	A	1.7539e-06	ENSG00000171735	CAMTA1	PGS000699	TG
rs7513196	1	26129631	C	T	0.000237094	ENSG00000162430	SEPN1	PGS001134	SBP
rs7513275	1	3511934	G	A	-0.00161242	ENSG00000162591	MEGF6	PGS001227	WC
rs7514102	1	110998854	G	A	0.000791913	ENSG00000143125;ENSG00000270380	PROK1	PGS000686;PGS001227	HDL;WC
rs7514579	1	94051350	C	A	-0.00120358	ENSG00000137936	BCAR3	PGS000301;PGS000302	SBP;DBP
rs7515165	1	181539263	A	G	0.000208023	ENSG00000198216	CAC1E	PGS000686;PGS001133;PGS001134	HDL;DBP;SBP
rs7516332	1	62261168	G	A	0.000580807	ENSG00000132849	IDL	PGS000684;PGS001133;PGS001134	GLU;DBP;SBP
rs7518747	1	234089304	A	C	-0.000764629	ENSG00000183780;ENSG00000234453	SLC35F3	PGS000686	HDL
rs751984	11	61278246	C	T	0.000397549	ENSG00000011347;ENSG00000204950;ENSG00000266006	SYT7;LRRC10B;MIR4488	PGS000301;PGS000302	SBP;DBP
rs7520006	1	57372797	A	G	-0.000955507	ENSG00000157131	C8A	PGS000686	HDL
rs7523508	1	177937755	A	G	0.000925379	ENSG00000120341	SEC16B	PGS000699	TG
rs7524825	1	184899759	A	C	0.000112104	ENSG00000135842	FAM129A	PGS000686	HDL
rs7526798	1	84729935	A	G	0.000494006			PGS000686;PGS000699;PGS001227	HDL;TG;WC
rs75334394	3	9113689	A	G	0.00107372	ENSG00000196220	SRGAP3	PGS000684	GLU
rs753430	2	127830397	A	G	0.00139527	ENSG00000136717	BIN1	PGS001134	SBP
rs7535497	1	21840709	G	T	-0.00043754	ENSG00000162551	ALPL	PGS001133	DBP
rs7535816	1	28234054	G	A	-0.000723379	ENSG00000117748	RPA2	PGS000685	HbA1c
rs753600	22	34620754	C	T	0.00099547			PGS000685;PGS000686;PGS000699	HbA1c;HDL;TG
rs75363577	19	3277766	C	T	0.000811343	ENSG00000161082	CELF5	PGS001227	WC
rs7538502	1	18709741	T	C	8.50558e-06	ENSG00000117154;ENSG00000225387	IGSF21	PGS000686	HDL
rs7539470	1	177436223	A	G	-0.000974412	ENSG00000227579		PGS000686	HDL
rs7540255	1	106087974	C	T	0.000159932			PGS000685	HbA1c
rs7541176	1	168818057	T	C	0.00271505			PGS001227	WC
rs754292	19	16699813	T	C	0.000147709	ENSG00000105085;ENSG00000269578	MED26	PGS000699;PGS001227	TG;WC
rs7543703	1	183671283	A	G	0.000587405	ENSG00000143344	RGL1	PGS000686;PGS000699	HDL;TG
rs75459862	5	27839640	A	G	0.00254165			PGS001134	SBP
rs754847	19	17541017	G	A	0.000495075	ENSG00000141971	MVB12A	PGS001133;PGS001134	DBP;SBP
rs7548756	1	4170249	A	C	-0.000316009			PGS000686	HDL
rs7552393	1	84254551	G	A	0.000199915	ENSG00000233008;ENSG00000237076		PGS000699	TG
rs7553118	1	105868669	C	T	0.000723019			PGS001133	DBP
rs7555231	1	22144801	A	G	0.000402257	ENSG00000187942;ENSG00000142798	LDLRAD2;HSPG2	PGS001227	WC
rs7558525	2	239133980	T	C	0.000951016	ENSG00000186235	AC016757.3	PGS000699;PGS001227	TG;WC
rs7559293	2	236422975	G	A	0.00131823	ENSG00000157985	AGAP1	PGS000686	HDL
rs7559500	2	168878482	T	C	0.00103723	ENSG00000198648	STK39	PGS000686;PGS001133	HDL;DBP
rs7559850	2	69648520	C	T	0.0007601	ENSG00000169599	NFU1	PGS000686	HDL
rs755992	13	114006350	C	G	2.8827e-05	ENSG00000139835;ENSG00000225083	GRTP1	PGS001227	WC
rs756014	22	50883961	A	G	-0.000248495	ENSG00000100239;ENSG00000100241	PPP6R2;SBF1	PGS001227	WC
rs756068	10	13771761	G	A	0.000289339	ENSG00000151474;ENSG00000199407;ENSG00000234091	FRMD4A;R5SP301	PGS000686;PGS001133;PGS001227	HDL;DBP;WC
rs7561692	2	45509817	C	T	0.000137325	ENSG00000205054	LINC01121	PGS000686	HDL
rs7563575	2	42121185	A	G	0.000851309	ENSG00000214691	AC104654.1	PGS001134	SBP
rs7566441	2	151069147	G	A	-1.89629e-05	ENSG00000230645	AC016682.1	PGS001134	SBP
rs7566501	2	230009317	C	T	-0.00124694	ENSG00000153823	PID1	PGS000686;PGS001227	HDL;WC
rs7567715	2	212528105	A	G	-0.00158421	ENSG00000178568	ERBB4	PGS000699	TG
rs7568213	2	164439331	G	A	0.000911584			PGS000686	HDL
rs7569906	2	216734638	C	A	9.74414e-05	ENSG00000227824	AC122136.2	PGS000699	TG
rs75702296	2	185281705	A	G	0.000477071			PGS000686;PGS001133;PGS001134	HDL;DBP;SBP
rs757092	11	2499178	G	A	-0.000471527	ENSG00000053918	KCNQ1	PGS000685	HbA1c
rs7572	1	208060009	T	C	0.000202187	ENSG00000174059	CD34	PGS001227	WC
rs757289	17	30124080	G	A	0.000709024			PGS001133	DBP
rs7573845	2	28821739	G	T	-9.96705e-05	ENSG00000163803	PLB1	PGS000685	HbA1c
rs7575751	2	84696003	G	A	-0.000318382			PGS001134	SBP
rs7576788	2	25083310	C	T	0.00183693	ENSG00000138031	ADCY3	PGS000699;PGS001227	TG;WC
rs7578	3	127408239	G	A	0.000117647	ENSG00000074416	MGLL	PGS000685	HbA1c
rs7579150	2	118485871	A	G	-0.000909183			PGS000699	TG
rs7582300	2	7525664	A	G	0.000895903			PGS000686	HDL
rs7583993	2	237672388	G	A	-0.000760374			PGS000699	TG
rs7588259	2	232803452	A	C	-0.000349939			PGS000686;PGS000699;PGS001227	HDL;TG;WC
rs7589322	2	241385823	G	A	0.000906897	ENSG00000063660;ENSG00000218416;ENSG00000255735	GPC1;AC110619.2;AC110619.1	PGS000699	TG
rs758987	7	44222003	T	G	0.000305313	ENSG00000106633	GCK	PGS000699;PGS001227	TG;WC
rs7590335	2	184328772	T	G	0.000880675			PGS000699	TG
rs7590468	2	68959471	G	A	0.00145563	ENSG00000163219	ARHGAP25	PGS001227	WC
rs75907936	18	49180430	A	G	0.000642107			PGS001134	SBP
rs7591832	2	61881338	G	A	0.00153809			PGS000684;PGS000685;PGS001133;PGS001227	GLU;HbA1c;DBP;WC
rs7594725	2	235789917	A	G	0.000280303	ENSG00000235726	AC010148.1	PGS001133;PGS001134	DBP;SBP
rs7595693	2	241193079	T	C	-0.000319216	ENSG00000227479	AC124861.1	PGS000686	HDL
rs7595697	2	11568158	C	T	0.00108096			PGS000685;PGS001134;PGS001227	HbA1c;SBP;WC
rs7598578	2	46857085	C	T	0.00130814	ENSG00000119878	CRIPT	PGS001227	WC
rs7600642	2	242597318	G	C	-0.00114041	ENSG00000168397	ATG4B	PGS001134	SBP
rs7600977	2	223183415	G	A	0.000773187	ENSG00000237732;ENSG00000267034	AC010980.2	PGS001227	WC
rs7601633	2	62394127	G	A	-0.000127567	ENSG00000271657		PGS000686;PGS000699	HDL;TG
rs760250	14	75784428	C	A	-0.00165414			PGS000685;PGS001227	HbA1c;WC
rs76034536	7	26446449	T	C	0.000789829	ENSG00000214870	AC004540.5	PGS000686;PGS001227	HDL;WC
rs7604603	2	143237865	C	T	-8.47535e-05			PGS001134	SBP
rs7606292	2	241364577	C	T	-3.43816e-05			PGS000686;PGS000699;PGS001227	HDL;TG;WC
rs7607157	2	235625587	G	A	0.000558428			PGS000686	HDL
rs760718	22	36900806	G	A	-0.000874505	ENSG00000100350	FOXRED2	PGS001227	WC
rs7609459	2	228520709	T	C	0.000146054			PGS000685;PGS001227	HbA1c;WC
rs761042	20	8795506	A	G	0.00044138	ENSG00000182621	PLCB1	PGS000699	TG
rs7611307	3	56386602	C	A	0.000709484	ENSG00000187672	ERC2	PGS000686	HDL
rs7615470	3	171172250	A	C	8.54879e-05	ENSG00000154310	TNIK	PGS000699;PGS001134	TG;SBP
rs76168701	5	11558206	A	G	-0.00224384	ENSG00000169862	CTNND2	PGS001227	WC
rs7617348	3	176207737	T	C	0.000646942			PGS000699	TG
rs7618567	3	149855569	T	C	0.000326102	ENSG00000243944		PGS000686;PGS001133;PGS001134	HDL;DBP;SBP
rs7619189	3	73363151	A	C	0.000940907			PGS000685;PGS001227	HbA1c;WC
rs7623046	3	7510856	A	G	0.000591509	ENSG00000196277	GRM7	PGS000686	HDL
rs762388	21	44821867	T	C	0.000840146			PGS000686	HDL
rs7625233	3	16852736	G	A	0.00058132	ENSG00000154822	PLCL2	PGS000684;PGS001227	GLU;WC
rs7627473	3	173874968	G	T	0.0006317	ENSG00000169760	NLGN1	PGS000685	HbA1c
rs7629289	3	5375206	T	G	0.000354722			PGS000684;PGS000685;PGS000686;PGS001133;PGS001134;PGS001227	GLU;HbA1c;HDL;DBP;SBP;WC
rs7631294	3	3577140	T	C	0.00105292	ENSG00000223727	AC026188.1	PGS000686;PGS001227	HDL;WC
rs7631834	3	2904908	A	G	0.000422345	ENSG00000144619	CNTN4	PGS000686	HDL
rs7632246	3	115677750	C	A	0.000551953	ENSG00000185565	LSAMP	PGS001227	WC
rs7635695	3	85301031	G	A	0.00107121	ENSG00000175161	CADM2	PGS001227	WC
rs7635868	3	23796744	G	A	0.00133022			PGS000686	HDL
rs7638598	3	75407145	G	T	0.000644456	ENSG00000179799	OR7E22P	PGS000699	TG
rs7639065	3	130933845	A	G	0.000305104	ENSG00000114670	NEK11	PGS000685	HbA1c
rs7639756	3	186087279	C	T	0.000305597			PGS001134	SBP
rs76398687	10	81061053	T	C	0.000321454	ENSG00000108175	ZMIZ1	PGS000699	TG
rs76403033	11	128769387	A	C	-0.000273566	ENSG00000174370;ENSG00000120457	C11orf45;KCNJ5	PGS001133	DBP
rs764497	4	24981689	A	T	0.00189196	ENSG00000181982	CCDC149	PGS001134;PGS001227	SBP;WC
rs7645887	3	1389925	G	A	6.18761e-05	ENSG00000134115	CNTN6	PGS001133	DBP
rs7649975	3	181606950	A	G	0.00291226			PGS000685	HbA1c
rs7653111	3	10782360	G	C	0.000145919			PGS000686	HDL
rs7657675	4	162388657	A	G	-0.000222025	ENSG00000168843	FSTL5	PGS001134;PGS001227	SBP;WC
rs7658148	4	174235624	T	C	0.00166893	ENSG00000109586	GALNT7	PGS000685;PGS001133	HbA1c;DBP
rs76602059	19	42656257	C	T	1.17255e-05	ENSG00000028277;ENSG00000259436	POU2F2	PGS000686	HDL
rs76610595	3	193789235	A	G	0.000227677	ENSG00000230102		PGS000686	HDL
rs7673126	4	29538353	A	G	0.00138128			PGS000685;PGS001227	HbA1c;WC
rs76773479	6	163744257	A	G	0.000257789			PGS001133;PGS001134	DBP;SBP
rs7678197	4	134203575	C	G	-0.000317632			PGS000685;PGS001227	HbA1c;WC
rs7681294	4	111082310	C	T	0.000269344	ENSG00000170522	ELOVL6	PGS001133;PGS001134	DBP;SBP
rs7681660	4	5738459	C	T	0.000532427	ENSG00000072840	EVC	PGS001134	SBP
rs7690088	4	163797211	C	G	0.0005243			PGS000685	HbA1c
rs7692468	4	60387255	G	A	-0.000956179			PGS000685;PGS001227	HbA1c;WC
rs7692836	4	29710556	C	T	0.00136029			PGS001227	WC
rs769385	20	6839494	A	G	0.00029524	ENSG00000251833	snoR26	PGS000685	HbA1c
rs7697278	4	66243126	C	T	-0.000102503	ENSG00000145242	EPHA5	PGS001227	WC
rs7698510	4	172228557	C	A	-0.000599891			PGS000686;PGS000699	HDL;TG
rs7705004	5	34818558	C	T	0.000415405	ENSG00000039560	RAI14	PGS000699;PGS001227	TG;WC
rs7707027	5	31761519	A	G	0.000136279	ENSG00000133401	PDZD2	PGS001227	WC
rs7709209	5	157529227	T	C	0.00101517			PGS000686;PGS001133	HDL;DBP
rs7710301	5	13738734	T	C	-0.00145245	ENSG00000039139	DH5	PGS000685;PGS000699;PGS001134	HbA1c;TG;SBP
rs7713186	5	2655116	T	C	0.00183845			PGS000686;PGS000699	HDL;TG
rs7713268	5	159613774	A	G	0.00021823	ENSG00000170231	FABP6	PGS001133;PGS001227	DBP;WC
rs7714990	5	18051124	G	T	0.000632271	ENSG00000240785	RPL36AP21	PGS000686	HDL
rs7715969	5	65882092	G	A	0.00170335			PGS001134	SBP
rs7716084	5	143524766	A	G	-0.000260508	ENSG00000239390	RN7SL87P	PGS000686;PGS000699	HDL;TG
rs771979	12	63383601	C	T	-0.00205208			PGS001133	DBP
rs7721385	5	176162581	C	T	0.000105846	ENSG00000251446		PGS000699;PGS001133;PGS001134;PGS001227	TG;DBP;SBP;WC
rs7727095	5	75795407	A	G	6.51951e-05	ENSG00000145703	IQGAP2	PGS000699;PGS001134	TG;SBP
rs7729835	5	170971863	A	C	0.000803241			PGS000685;PGS000686;PGS001227	HbA1c;HDL;WC
rs77321525	11	36164870	A	G	0.00157252	ENSG00000179241	LDLRAD3	PGS001227	WC
rs7734536	5	131162124	C	T	0.000489636	ENSG00000164398;ENSG00000239642	ACSL6;AC034228.7	PGS001227	WC
rs7734914	5	10032335	A	G	0.000173543			PGS000684;PGS000699	GLU;TG
rs773565	1	113823419	A	G	-0.000293989			PGS000685;PGS000686;PGS001227	HbA1c;HDL;WC
rs77357569	3	121325420	T	C	0.00102004	ENSG00000163833	FBXO40	PGS001227	WC
rs7736541	5	140725828	T	C	0.000959593	ENSG00000254245;ENSG00000081853;ENSG00000204956;ENSG00000254221	PCDHGA3;PCDHGA2;PCDHGA1;PCDHGB1	PGS000699	TG
rs7737044	5	40711673	T	C	0.00177727	ENSG00000113638	TTC33	PGS000685;PGS001133;PGS001134	HbA1c;DBP;SBP
rs773855	19	17019907	A	G	3.17108e-06	ENSG00000160111;ENSG00000264250;ENSG00000263595	CPAMD8;RN7SL835P;RN7SL823P	PGS000685	HbA1c
rs774224	9	94141918	C	A	0.000292335			PGS000686;PGS000699	HDL;TG
rs7748388	6	37604608	G	T	0.000174724	ENSG00000112139	MDGA1	PGS000686;PGS001227	HDL;WC
rs7748674	6	40681498	T	C	0.000196064	ENSG00000237947		PGS000699	TG
rs7757975	6	121847249	T	G	-0.00225117			PGS001133	DBP
rs776106	3	77742551	C	A	0.00150798			PGS000685;PGS001134;PGS001227	HbA1c;SBP;WC
rs7764750	6	144493496	C	T	-0.000381315	ENSG00000135604	STX11	PGS001133;PGS001134	DBP;SBP
rs7765802	6	6590425	C	A	0.000806929	ENSG00000112799;ENSG00000216863	LY86	PGS000684;PGS000685	GLU;HbA1c
rs7771642	6	130841206	T	G	-4.57666e-05			PGS000685	HbA1c
rs7775219	6	3277298	C	T	0.000266536	ENSG00000137266;ENSG00000180822	SLC22A23;PSMG4	PGS000686	HDL
rs7775474	6	3468224	T	C	0.000108167			PGS001133;PGS001227	DBP;WC
rs7776124	6	53596644	C	T	0.000353528			PGS000685	HbA1c
rs7777794	7	5154281	G	A	0.00248068	ENSG00000272595	OR10AH1P	PGS001133	DBP
rs7780843	7	83729841	C	A	0.00115795	ENSG00000075213	SEMA3A	PGS001133	DBP
rs7782376	7	116577124	G	A	0.000153626			PGS000686	HDL
rs7783322	7	32053711	A	G	-0.00118668	ENSG00000154678	PDE1C	PGS000686	HDL
rs7790206	7	154166460	G	A	0.000257759	ENSG00000130226	DPP6	PGS000686;PGS000699	HDL;TG
rs7792461	7	29513395	T	G	0.000295772	ENSG00000106069	CHN2	PGS001133	DBP
rs7793096	7	33282577	A	G	0.000360564	ENSG00000122507	BBS9	PGS000686	HDL
rs7794148	7	15404923	C	T	0.000206338	ENSG00000187546	AGMO	PGS000685	HbA1c
rs7794757	7	2985075	G	C	0.000350869	ENSG00000198286;ENSG00000237286	CARD11;AC004906.3	PGS001134	SBP
rs7796492	7	20489873	A	G	0.00151849			PGS000686;PGS001227	HDL;WC
rs7798199	7	11853610	G	A	-0.000291257	ENSG00000005108	THSD7A	PGS000686;PGS000699;PGS001227	HDL;TG;WC
rs7798421	7	80805984	G	A	0.000229848	ENSG00000237896	AC005008.2	PGS001134	SBP
rs780144	15	62765564	C	T	0.00190376	ENSG00000171914	TLN2	PGS000685	HbA1c
rs7802841	7	138583840	C	A	0.000470086	ENSG00000122778	KIAA1549	PGS001227	WC
rs7803453	7	29864739	C	T	-0.000593439	ENSG00000122574	WIPF3	PGS001227	WC
rs7804295	7	83807609	G	A	0.000117081	ENSG00000075213	SEMA3A	PGS000685	HbA1c
rs78048098	7	134103923	T	C	0.00129968	ENSG00000273297		PGS000699	TG
rs7805025	7	10878139	C	T	0.00217691			PGS000686;PGS001134	HDL;SBP
rs7808253	7	151096854	A	G	0.000440914	ENSG00000187260	WDR86	PGS000686	HDL
rs7809443	7	90860351	T	C	0.000234256			PGS001227	WC
rs7809490	7	45227588	A	G	0.000146414	ENSG00000122679	RAMP3	PGS000686	HDL
rs7812740	8	19541004	C	T	0.00108056	ENSG00000147408;ENSG00000253270	CSGALCT1	PGS001227	WC
rs7814198	8	87241847	A	G	0.000108212	ENSG00000164893	SLC7A13	PGS001134;PGS001227	SBP;WC
rs7815932	8	1381884	T	C	0.00113687			PGS001227	WC
rs7817890	8	119328925	A	G	0.000745057	ENSG00000177570;ENSG00000225885	SAMD12;AC023590.1	PGS000699	TG
rs782002	6	71367566	T	C	0.00128414			PGS000686	HDL
rs7820206	8	73185998	G	A	0.000267025			PGS000686;PGS000699	HDL;TG
rs7821171	8	99171295	T	C	-0.000219761	ENSG00000104356	POP1	PGS001134	SBP
rs78245848	15	39747348	C	A	0.00144548			PGS000685	HbA1c
rs782527	7	134178291	T	C	0.000520563			PGS000685;PGS001227	HbA1c;WC
rs7826946	8	1149677	A	G	0.000436567	ENSG00000254269		PGS001133;PGS001134	DBP;SBP
rs7828209	8	135794496	T	C	0.000461361			PGS001227	WC
rs7828698	8	144254296	T	C	-0.000202654			PGS000685;PGS001227	HbA1c;WC
rs78301375	5	16346126	T	G	-0.000715663			PGS000686;PGS001134	HDL;SBP
rs7831688	8	70546219	A	G	-0.000839558	ENSG00000137573	SULF1	PGS000685;PGS000686	HbA1c;HDL
rs7833352	8	19545975	A	C	0.000816623	ENSG00000147408;ENSG00000253270	CSGALCT1	PGS000686;PGS000699	HDL;TG
rs783392	6	106989212	G	A	0.00078994	ENSG00000112297	AIM1	PGS000686;PGS000699	HDL;TG
rs78348079	4	187912583	T	C	0.000707814	ENSG00000249742		PGS001227	WC
rs783540	15	83254708	G	A	-5.04261e-05	ENSG00000214575	CPEB1	PGS001133	DBP
rs7836397	8	121875083	A	G	0.000293342			PGS000684;PGS000685;PGS000686;PGS001227	GLU;HbA1c;HDL;WC
rs7837267	8	136040209	G	C	0.000234727			PGS001133	DBP
rs7839922	8	73242883	A	G	-0.000471275			PGS001133	DBP
rs7841737	8	87782582	T	C	0.000404446	ENSG00000253778		PGS001227	WC
rs7842887	8	17008080	C	T	0.00247773	ENSG00000244113;ENSG00000249258		PGS001227	WC
rs7845711	8	70754944	A	G	0.00249792	ENSG00000246528		PGS000686;PGS001227	HDL;WC
rs7846011	8	55792484	G	T	0.00241013			PGS000684	GLU
rs7846517	8	123615998	C	G	0.00302643			PGS001227	WC
rs7846900	9	22417552	A	G	0.00211217			PGS000685;PGS000686	HbA1c;HDL
rs78488879	1	228087570	G	T	0.00158665			PGS000686;PGS000699;PGS001133;PGS001134	HDL;TG;DBP;SBP
rs7851332	9	113846467	C	A	0.000329049			PGS000686	HDL
rs7851834	9	17620329	C	T	-0.00162162	ENSG00000107295	SH3GL2	PGS000685	HbA1c
rs7852751	9	23688187	A	C	0.00104267	ENSG00000107105	ELAVL2	PGS001227	WC
rs7853354	9	117723333	C	T	0.000516015			PGS001134	SBP
rs78555180	17	63475496	G	A	-0.000853326			PGS000686	HDL
rs7857535	9	30899622	G	A	0.000553342			PGS001134	SBP
rs7857816	9	2853392	G	C	0.000961939			PGS001227	WC
rs7866841	9	30864953	C	G	0.00156982			PGS001133	DBP
rs7869156	9	8424510	G	A	2.12815e-05	ENSG00000153707	PTPRD	PGS001133;PGS001227	DBP;WC
rs7871293	9	1354036	C	T	0.00152509			PGS000686;PGS000699	HDL;TG
rs7872937	9	6638114	T	C	0.000360033	ENSG00000178445;ENSG00000206147	GLDC	PGS000699	TG
rs7873880	9	18817372	T	C	0.00134082	ENSG00000178031	ADAMTSL1	PGS000686	HDL
rs7874881	9	82924528	T	C	2.21656e-05			PGS000686	HDL
rs7874914	9	86847669	A	G	-0.000510346			PGS000699	TG
rs787882	9	135312230	G	A	0.000767305	ENSG00000188523	C9orf171	PGS001227	WC
rs788534	5	29458042	T	C	0.00035746			PGS000685;PGS001227	HbA1c;WC
rs78914927	5	171023757	A	G	-0.00118086			PGS000686	HDL
rs7904536	10	82424127	A	C	0.000271812			PGS000685;PGS000699	HbA1c;TG
rs7905523	10	86270394	G	A	0.00136963	ENSG00000107771	CCSER2	PGS000699	TG
rs7906095	10	125928360	C	T	0.000322341			PGS000684	GLU
rs7908382	10	89788638	T	C	0.00156037			PGS000686;PGS000699	HDL;TG
rs79089142	3	177510541	A	G	-0.000368436			PGS000686	HDL
rs7911526	10	11311611	G	A	0.000417839	ENSG00000048740	CELF2	PGS000684;PGS000685;PGS000699	GLU;HbA1c;TG
rs79116240	6	108295040	T	C	0.00123656			PGS000685	HbA1c
rs7916535	10	25177744	C	T	0.000948264	ENSG00000099256	PRTFDC1	PGS000686	HDL
rs79179503	1	17561944	A	G	0.0017178	ENSG00000142623	PADI1	PGS001227	WC
rs7920007	10	49931845	T	C	0.000418651	ENSG00000128815	WDFY4	PGS000686	HDL
rs7927533	11	44451130	C	T	0.00123713			PGS001134	SBP
rs7928767	11	117650439	A	G	-7.00525e-05	ENSG00000177103	DSCAML1	PGS000686	HDL
rs793007	5	172244155	A	G	-0.000544353	ENSG00000253628		PGS001134	SBP
rs7930527	11	24136352	T	C	0.000236778			PGS000685	HbA1c
rs7934374	11	21391795	C	T	0.00103411	ENSG00000165973;ENSG00000225477	NELL1	PGS001227	WC
rs7941304	11	11376253	A	G	0.00110422	ENSG00000110328;ENSG00000255351;ENSG00000254598	GALNT18;CSNK2A3	PGS001227	WC
rs7942971	11	85964627	T	C	0.000597245	ENSG00000074266	EED	PGS000684	GLU
rs7944910	11	97607425	C	T	0.000539646			PGS000686	HDL
rs7948924	11	86400957	G	T	0.00118011			PGS001227	WC
rs7952176	11	111270228	G	A	0.00050434	ENSG00000110777	POU2AF1	PGS000685	HbA1c
rs7955022	12	19820242	A	G	0.000168621	ENSG00000139154	AEBP2	PGS001134	SBP
rs7955205	12	6425927	T	C	5.67898e-05	ENSG00000008323	PLEKHG6	PGS000684;PGS000685	GLU;HbA1c
rs795530	5	13850308	G	A	0.00088081	ENSG00000039139	DH5	PGS000686;PGS001227	HDL;WC
rs7957818	12	54306251	G	A	0.00164046			PGS001133;PGS001134	DBP;SBP
rs7958822	12	27501106	A	G	0.00031756	ENSG00000029153	ARNTL2	PGS001134	SBP
rs7959311	12	96869737	T	G	0.000746247	ENSG00000258272		PGS000699	TG
rs7959334	12	29872794	C	T	-0.00125339	ENSG00000133687	TMTC1	PGS000699	TG
rs7960018	12	40963139	A	G	0.00116702	ENSG00000205592	MUC19	PGS001227	WC
rs7960483	12	45925755	T	G	-5.72782e-05	ENSG00000257657		PGS000685	HbA1c
rs7963766	12	129083981	G	A	0.000126049	ENSG00000181234	TMEM132C	PGS000699	TG
rs7967655	12	8069058	G	A	-0.000266968	ENSG00000059804	SLC2A3	PGS000699	TG
rs7971960	12	69542724	T	C	0.000405017			PGS000699	TG
rs7972863	12	24537704	A	G	0.00103572	ENSG00000255864		PGS000685;PGS000686;PGS000699;PGS001227	HbA1c;HDL;TG;WC
rs7973672	12	2032515	C	T	0.0013066	ENSG00000151062;ENSG00000256706	CAC2D4	PGS000685	HbA1c
rs79740608	6	20526361	C	T	-3.46377e-05			PGS000699	TG
rs7974759	12	107630057	G	T	0.000501242			PGS001227	WC
rs7975873	12	13013826	G	A	-0.000155097			PGS000685	HbA1c
rs7978894	12	97136218	T	C	0.00103882	ENSG00000188596	C12orf55	PGS000699;PGS001134	TG;SBP
rs7980198	12	7949288	G	T	0.00032726	ENSG00000111704;ENSG00000199912	NOG;Y_R	PGS001133	DBP
rs7981616	13	25265103	G	A	0.000779467	ENSG00000075673	ATP12A	PGS001133;PGS001227	DBP;WC
rs79820288	2	9950003	G	A	-0.00041585			PGS000686	HDL
rs7982845	13	45826876	A	G	0.0017523	ENSG00000188342	GTF2F2	PGS001227	WC
rs7984269	13	113585898	A	G	-0.000443264	ENSG00000126217	MCF2L	PGS000684	GLU
rs7988232	13	79808655	A	G	0.000302371			PGS000301;PGS000302	SBP;DBP
rs7991343	13	111451152	G	A	0.000590356			PGS000685;PGS000686	HbA1c;HDL
rs7996733	13	51580114	G	C	0.0018174	ENSG00000123201	GUCY1B2	PGS001133;PGS001227	DBP;WC
rs7997259	13	30932767	T	C	0.00122233	ENSG00000238121	LINC00426	PGS000686;PGS001227	HDL;WC
rs7999817	13	102517317	G	A	0.000311895	ENSG00000102466	FGF14	PGS000685	HbA1c
rs8001321	13	38179244	G	A	-0.000425667			PGS001133	DBP
rs8002895	13	94904700	A	G	-0.000631688	ENSG00000183098	GPC6	PGS000686;PGS000699	HDL;TG
rs800337	11	2473311	T	C	-3.07946e-05	ENSG00000053918	KCNQ1	PGS000685	HbA1c
rs8003828	14	30959900	A	G	0.000356656	ENSG00000257636		PGS000685	HbA1c
rs8005334	14	79563654	G	T	-0.00215444	ENSG00000021645	NRXN3	PGS001227	WC
rs8005360	14	56843345	G	A	0.00120628			PGS000686	HDL
rs8006817	14	91927717	A	G	-0.000518617	ENSG00000100796	SMEK1	PGS000684;PGS001227	GLU;WC
rs80092872	2	141722881	T	C	-0.000551302	ENSG00000168702	LRP1B	PGS000685	HbA1c
rs8009432	14	46847426	A	C	-0.000516548	ENSG00000258700	LINC00871	PGS001227	WC
rs8022124	14	63318664	T	C	-0.00051741	ENSG00000140015	KCNH5	PGS001134	SBP
rs8023231	14	95935176	G	A	0.00138347	ENSG00000176438	SYNE3	PGS001133	DBP
rs8024155	15	76280307	G	A	-0.000308599	ENSG00000169752	NRG4	PGS000686;PGS000699	HDL;TG
rs8025271	15	100872565	G	C	0.00106805	ENSG00000140470	ADAMTS17	PGS000686;PGS001227	HDL;WC
rs8026716	15	96954995	A	G	-0.000816016			PGS000686;PGS000699	HDL;TG
rs8026803	15	80260014	T	C	0.000678182	ENSG00000140379	BCL2A1	PGS000686	HDL
rs8028660	15	41156120	A	C	-0.000598706			PGS000685	HbA1c
rs8029952	15	101906205	T	C	0.00116577	ENSG00000140479	PCSK6	PGS000686;PGS000699	HDL;TG
rs80302106	8	6093364	T	C	0.00419154	ENSG00000253880		PGS000686	HDL
rs80302416	14	101588274	C	T	0.000539768	ENSG00000259004		PGS000686;PGS000699	HDL;TG
rs8030638	15	81218559	C	T	-0.000382374	ENSG00000103888	KIAA1199	PGS001134	SBP
rs8032068	15	82190508	T	C	0.000144054			PGS000686;PGS000699	HDL;TG
rs80331635	8	15004599	C	T	0.00101952	ENSG00000185053	SGCZ	PGS000686	HDL
rs80350711	15	90219162	T	C	0.000646956	ENSG00000166819;ENSG00000166821	PLIN1;PEX11A	PGS001133	DBP
rs8042249	15	99881015	T	C	-0.00258148	ENSG00000168904;ENSG00000259257	LRRC28	PGS000686	HDL
rs8044191	16	89058640	G	A	0.00117844	ENSG00000259989		PGS001133	DBP
rs8044562	16	82876486	A	G	0.000266641	ENSG00000140945;ENSG00000221395;ENSG00000263360	CDH13;AC099506.1;RN7SL134P	PGS000686;PGS000699;PGS001134;PGS001227	HDL;TG;SBP;WC
rs8047221	16	2897372	C	A	0.000780926	ENSG00000172460	PRSS30P	PGS000684;PGS000686	GLU;HDL
rs8049674	16	82600360	G	A	-0.000587114	ENSG00000261176		PGS001227	WC
rs8054052	16	51069019	C	G	-0.000124177	ENSG00000261637;ENSG00000260605		PGS001134	SBP
rs8057031	16	88783449	C	G	0.000138844	ENSG00000103335;ENSG00000174177;ENSG00000260121;ENSG00000265672	PIEZO1;CTU2;MIR4722	PGS000685;PGS000699	HbA1c;TG
rs805754	20	5649186	T	G	0.00163589			PGS000686;PGS001134	HDL;SBP
rs8057547	16	54009513	C	A	4.57166e-05	ENSG00000140718	FTO	PGS000686	HDL
rs805770	20	5668714	C	T	0.000477924			PGS000699;PGS001227	TG;WC
rs8062344	16	20441053	C	G	0.000252287	ENSG00000183549	ACSM5	PGS001134	SBP
rs8064660	17	52975823	A	G	0.000168004	ENSG00000141198	TOM1L1	PGS001227	WC
rs8069636	17	54588899	A	G	5.25055e-05	ENSG00000153930	ANKFN1	PGS001133	DBP
rs8070463	17	45768836	C	T	5.95593e-05	ENSG00000198933	TBKBP1	PGS000684;PGS000686	GLU;HDL
rs8071549	17	55712866	T	C	0.00203777	ENSG00000153944	MSI2	PGS000685	HbA1c
rs807200	3	157485776	A	G	0.000989917			PGS001133;PGS001134	DBP;SBP
rs8073498	17	7569698	C	A	2.96634e-05	ENSG00000141510	TP53	PGS000686;PGS001133	HDL;DBP
rs807353	14	99421281	C	T	0.00011293			PGS001227	WC
rs8076576	17	69581849	T	G	0.000629688			PGS001134	SBP
rs8077301	17	66603826	G	A	0.000739773	ENSG00000267659		PGS000685;PGS001227	HbA1c;WC
rs8079634	17	75101420	G	A	0.00140573	ENSG00000203314;ENSG00000129657;ENSG00000225646	AC015815.1;SEC14L1;AC015815.7	PGS001134	SBP
rs8079702	17	68190826	G	A	0.00051278			PGS000685;PGS001227	HbA1c;WC
rs8080016	17	55954403	G	A	0.00203786	ENSG00000180891	CUEDC1	PGS001227	WC
rs8082029	17	12761374	A	G	-9.18746e-05	ENSG00000006740	ARHGAP44	PGS000685	HbA1c
rs8084412	18	65852207	G	T	-0.000979719			PGS001227	WC
rs8087174	18	21930344	C	T	0.00235327	ENSG00000141447	OSBPL1A	PGS000684;PGS000686	GLU;HDL
rs8088739	18	60767088	C	T	0.000398354			PGS000686	HDL
rs8092342	18	7541234	T	G	-0.00124429			PGS000686;PGS001227	HDL;WC
rs8093101	18	19994344	C	A	0.000509812	ENSG00000212710;ENSG00000270855	CTAGE1	PGS000686	HDL
rs8093716	18	30268383	C	T	4.58459e-05	ENSG00000197705	KLHL14	PGS000685	HbA1c
rs8094492	18	2406195	A	G	0.000710027			PGS000686;PGS000699	HDL;TG
rs8095449	18	75215178	C	T	0.000610094	ENSG00000264015		PGS000686;PGS001227	HDL;WC
rs8097051	18	56471068	C	G	0.0010602	ENSG00000201598;ENSG00000265229	RN7SL112P	PGS001227	WC
rs8099095	18	43931577	C	T	-0.000553267	ENSG00000141622	RNF165	PGS000685;PGS000686	HbA1c;HDL
rs8102626	19	4804524	C	T	0.00123596			PGS000699	TG
rs8103074	19	34359334	C	A	-0.000600617			PGS001227	WC
rs8106001	19	56267547	T	C	-0.00139826	ENSG00000223638	RFPL4A	PGS001133	DBP
rs8106349	19	57582062	C	T	0.00117595	ENSG00000268483	RPL7AP69	PGS001134	SBP
rs8111976	19	46499537	A	G	0.000614372	ENSG00000104983	CCDC61	PGS000699	TG
rs8112461	19	47001373	T	C	-0.000203676	ENSG00000204850;ENSG00000204851;ENSG00000230510	AC011484.1;PNMAL2;PPP5D1	PGS000686	HDL
rs8113802	19	33874758	G	A	-0.00136973	ENSG00000124299;ENSG00000153879	PEPD;CEBPG	PGS001134	SBP
rs8132784	21	22494171	C	T	0.000205207	ENSG00000154654	NCAM2	PGS000685	HbA1c
rs814537	19	41004136	G	A	0.00047208	ENSG00000160460	SPTBN4	PGS001227	WC
rs815758	1	189933557	C	T	0.000958829			PGS001227	WC
rs816050	1	12241991	A	G	0.000338204	ENSG00000028137	TNFRSF1B	PGS000686	HDL
rs8180007	3	23827940	G	A	0.000182276			PGS001134	SBP
rs8180173	4	178888670	A	G	0.00053922	ENSG00000231171	LINC01098	PGS001227	WC
rs8180897	8	121699907	A	G	0.000649395	ENSG00000172164	SNTB1	PGS000684;PGS000685;PGS001227	GLU;HbA1c;WC
rs8184463	20	56339182	T	C	0.000996461			PGS000699	TG
rs8187758	15	85448875	A	C	0.000453593	ENSG00000156222	SLC28A1	PGS001227	WC
rs8192047	4	140596699	G	A	0.00191203	ENSG00000085871	MGST2	PGS001134	SBP
rs823690	1	41261886	G	A	0.00092966	ENSG00000117013	KCNQ4	PGS000685;PGS000686;PGS001134	HbA1c;HDL;SBP
rs824192	15	24002327	C	T	0.000165403			PGS001134	SBP
rs828888	2	74372678	C	A	0.000568826	ENSG00000163170;ENSG00000225439	BOLA3	PGS000684	GLU
rs829052	12	25704893	A	G	-0.00042918	ENSG00000152936	IFLTD1	PGS001227	WC
rs830383	5	165473194	A	G	9.37876e-05			PGS001133	DBP
rs8330	2	234681645	G	C	0.00103419	ENSG00000167165;ENSG00000242515;ENSG00000241635;ENSG00000185038;ENSG00000244474	UGT1A6;UGT1A10;UGT1A8;MROH2A;UGT1A4	PGS000686	HDL
rs837837	2	130035077	A	C	0.000553167	ENSG00000204460	AC079586.1	PGS000685;PGS001227	HbA1c;WC
rs838880	12	125261593	T	C	0.000542696	ENSG00000073060	SCARB1	PGS000686;PGS000699;PGS001227	HDL;TG;WC
rs849731	7	12786706	A	G	0.00108161			PGS001227	WC
rs850279	14	57369782	G	A	0.000431264	ENSG00000248550		PGS000686	HDL
rs852517	7	5697579	G	T	0.00163259	ENSG00000011275;ENSG00000237738	RNF216	PGS001133	DBP
rs854140	5	56949522	C	T	0.000406247			PGS000699	TG
rs854555	7	94930391	C	A	0.00089233	ENSG00000005421;ENSG00000158528	PON1;PPP1R9A	PGS001227	WC
rs857424	6	14642101	G	A	-0.000418865	ENSG00000206960		PGS001227	WC
rs859972	6	104511925	G	A	0.000316132			PGS001227	WC
rs860462	7	80615857	C	T	0.000741126			PGS000685	HbA1c
rs862135	14	57249778	A	G	0.000577636			PGS001227	WC
rs86487	22	34022284	G	A	0.00125156	ENSG00000133424	LARGE	PGS000686;PGS000699	HDL;TG
rs865686	9	110888478	G	T	0.000207579			PGS000699	TG
rs866026	5	89404049	T	C	-0.000921564			PGS001227	WC
rs868153	6	122389955	G	T	-0.0007355			PGS001134	SBP
rs868306	18	45821540	C	T	0.000795203	ENSG00000184828	ZBTB7C	PGS000685;PGS000699	HbA1c;TG
rs868624	7	151458039	T	C	0.000784656	ENSG00000106617	PRKAG2	PGS000685	HbA1c
rs8688	14	71139279	G	T	0.000139921	ENSG00000133985	TTC9	PGS000699;PGS001227	TG;WC
rs870714	4	7981238	T	C	0.00185175	ENSG00000163995	ABLIM2	PGS000685	HbA1c
rs871289	17	31613494	A	G	0.000432525	ENSG00000108684	ASIC2	PGS001133;PGS001134	DBP;SBP
rs871503	5	173601704	C	T	0.00118816	ENSG00000254011;ENSG00000170091	NSG2	PGS000699	TG
rs871637	19	32617588	C	T	0.000201045			PGS000684	GLU
rs872570	10	99600367	G	A	0.000976557	ENSG00000227356	LINC00866	PGS001227	WC
rs873545	8	93681308	A	G	0.000330959	ENSG00000253177		PGS001227	WC
rs877643	10	49788358	C	T	3.26116e-05	ENSG00000128805	ARHGAP22	PGS000686	HDL
rs879577	22	17589209	T	C	-1.02307e-05	ENSG00000177663	IL17RA	PGS001227	WC
rs879850	9	91438244	C	T	0.000805841			PGS000686	HDL
rs881739	20	15804803	C	G	0.00130225	ENSG00000172264	MACROD2	PGS000684;PGS001227	GLU;WC
rs881922	2	10469044	A	G	0.000914202	ENSG00000115756	HPCAL1	PGS000685	HbA1c
rs882736	14	37066751	T	C	0.000296576	ENSG00000201395	RN7SKP257	PGS000685	HbA1c
rs883159	14	48359064	A	G	0.000469641			PGS000686	HDL
rs885389	12	131621762	G	A	0.00112426	ENSG00000111452	GPR133	PGS001134	SBP
rs885987	22	19898837	A	G	-0.000779886	ENSG00000184470	TXNRD2	PGS001134	SBP
rs886503	16	74002196	G	C	0.000150572			PGS001134	SBP
rs887797	17	64579445	A	G	0.000399913	ENSG00000154229	PRKCA	PGS000699	TG
rs889299	16	23381914	A	G	-0.000649504	ENSG00000168447	SCNN1B	PGS000686;PGS001227	HDL;WC
rs889954	7	155336563	G	A	0.00109231			PGS000685;PGS001134	HbA1c;SBP
rs890815	5	132586717	A	G	0.000582313	ENSG00000053108;ENSG00000249478	FSTL4	PGS000686;PGS001227	HDL;WC
rs891398	8	27324822	T	C	-5.57844e-05	ENSG00000120903	CHR2	PGS000686;PGS001134	HDL;SBP
rs891951	5	166950477	T	C	0.00111514	ENSG00000145934	TENM2	PGS001227	WC
rs894910	18	65288719	G	A	0.00103893	ENSG00000265533		PGS001134	SBP
rs894933	3	105338331	C	T	7.18029e-05			PGS001134	SBP
rs894942	17	74916349	C	G	-0.000125747	ENSG00000167889	MGAT5B	PGS000686	HDL
rs895997	13	103341585	T	C	-0.000850496	ENSG00000139780	METTL21C	PGS000685	HbA1c
rs897439	6	14954461	C	T	-0.000180863			PGS000686	HDL
rs900414	15	101854583	G	A	0.00114134	ENSG00000140479	PCSK6	PGS000686;PGS001134	HDL;SBP
rs901363	6	159178345	C	T	0.000102944	ENSG00000164674	SYTL3	PGS001133	DBP
rs903019	11	129480051	G	A	0.000248373			PGS000685	HbA1c
rs904201	16	86248387	G	A	0.000588626			PGS000686;PGS000699;PGS001133;PGS001134	HDL;TG;DBP;SBP
rs906091	5	8179705	G	A	0.00220925			PGS000686;PGS000699;PGS001227	HDL;TG;WC
rs906848	2	208548378	C	T	-9.00131e-05	ENSG00000199251;ENSG00000200764;ENSG00000213082	Y_R;PPP1R14BP2	PGS000685;PGS001227	HbA1c;WC
rs906985	18	3351974	A	G	0.000846018	ENSG00000259256		PGS001227	WC
rs908137	11	131455924	C	T	0.000560925	ENSG00000182667	NTM	PGS001227	WC
rs908572	2	45316732	C	A	-0.000995343			PGS000685;PGS000699	HbA1c;TG
rs910191	20	47088732	G	A	0.00025118			PGS000686;PGS001227	HDL;WC
rs910244	6	52411122	C	A	0.00104285	ENSG00000065308	TRAM2	PGS000686;PGS001227	HDL;WC
rs910541	22	47511864	A	C	0.00107476	ENSG00000054611	TBC1D22A	PGS001227	WC
rs910554	6	47203757	A	G	0.00111305	ENSG00000146072	TNFRSF21	PGS000686	HDL
rs911078	20	60990075	G	T	0.000354612	ENSG00000130701	RBBP8NL	PGS000686	HDL
rs911496	20	36010857	G	T	0.00182294	ENSG00000197122	SRC	PGS001227	WC
rs911501	11	34314048	A	G	0.00143475	ENSG00000166016	ABTB2	PGS001134	SBP
rs911983	6	44441552	T	C	0.000408912			PGS001227	WC
rs912067	9	89961776	C	T	0.000438748			PGS001227	WC
rs912478	10	102610360	G	A	-0.000984246			PGS001134	SBP
rs914177	21	42546461	A	G	0.00151683	ENSG00000182240;ENSG00000225745	BACE2;PLAC4	PGS001134	SBP
rs914708	9	132196531	G	T	0.000342487	ENSG00000230676;ENSG00000226355		PGS001227	WC
rs917783	9	126790607	C	A	0.00033407	ENSG00000106689;ENSG00000234921	LHX2	PGS001133;PGS001134;PGS001227	DBP;SBP;WC
rs919113	3	37600470	G	A	-3.62053e-05	ENSG00000144668	ITGA9	PGS000699;PGS001134;PGS001227	TG;SBP;WC
rs921117	2	45238211	T	C	5.41225e-06	ENSG00000170577;ENSG00000231156	SIX2;AC093702.1	PGS001227	WC
rs923375	17	3393068	C	T	-0.000490699	ENSG00000108381	ASPA	PGS001227	WC
rs925042	1	154704595	A	G	0.000203786	ENSG00000143603	KCNN3	PGS001133	DBP
rs925292	1	239342930	G	A	0.000439876			PGS000699;PGS001133	TG;DBP
rs926107	7	153030813	T	C	0.000388577			PGS001134	SBP
rs927094	20	20273021	A	G	0.000928925	ENSG00000089101	C20orf26	PGS000686	HDL
rs927332	6	6331873	T	C	0.00153517			PGS000685;PGS001133;PGS001134	HbA1c;DBP;SBP
rs9284431	19	56370758	G	A	0.000314998	ENSG00000160505	NLRP4	PGS001227	WC
rs9284660	4	155403593	A	C	0.00108003	ENSG00000197410	DCHS2	PGS001134	SBP
rs9285491	6	139945700	A	G	0.000842106			PGS000685;PGS001134;PGS001227	HbA1c;SBP;WC
rs9288611	2	226672288	C	T	0.000246714			PGS001227	WC
rs9289122	3	118867047	C	G	-0.000127081	ENSG00000163424;ENSG00000144847	C3orf30;IGSF11	PGS001134	SBP
rs9289736	3	146809521	G	A	1.23476e-05	ENSG00000243620		PGS000699	TG
rs9292482	5	33140667	C	T	0.000346347	ENSG00000250697		PGS001133;PGS001134	DBP;SBP
rs9292777	5	40437948	T	C	0.00212055			PGS000686	HDL
rs9294855	6	70615833	A	C	-0.00129694	ENSG00000082293	COL19A1	PGS000686;PGS001227	HDL;WC
rs9294971	6	169571488	C	A	0.000212506	ENSG00000261039		PGS000686;PGS001133	HDL;DBP
rs9296402	6	42875650	A	G	0.00138152			PGS000699	TG
rs9296923	6	14132241	A	G	-0.00113271	ENSG00000112149	CD83	PGS000699	TG
rs929697	2	65008812	T	C	-0.000386427			PGS000685	HbA1c
rs9297578	8	119179060	G	A	-1.40099e-05			PGS001227	WC
rs9297935	8	87617188	C	T	0.000129259	ENSG00000170289	CNGB3	PGS000686;PGS000699	HDL;TG
rs9299929	11	2562501	T	C	0.000366598	ENSG00000053918	KCNQ1	PGS001227	WC
rs9301257	13	108422858	A	G	0.000326338	ENSG00000204442	FAM155A	PGS001227	WC
rs9301525	13	112325753	C	T	0.00014762	ENSG00000204398		PGS000686;PGS001227	HDL;WC
rs930158	6	103291786	T	G	0.000549301			PGS001227	WC
rs9302890	17	77257245	A	C	-7.50297e-05	ENSG00000167281	RBFOX3	PGS000686	HDL
rs9305590	21	37910446	A	G	0.000723693	ENSG00000159261	CLDN14	PGS000686;PGS001134	HDL;SBP
rs9308631	2	112442431	G	A	0.000308077			PGS000686;PGS000699	HDL;TG
rs9310247	3	72732702	G	T	0.00115449			PGS000686	HDL
rs9314838	9	78762118	T	C	0.000257527	ENSG00000099139	PCSK5	PGS001227	WC
rs9316567	13	22385730	C	T	0.000116452			PGS000686	HDL
rs9319201	13	86711116	G	A	0.00154453	ENSG00000232252		PGS001227	WC
rs9319442	16	83451606	T	C	0.00129508	ENSG00000140945	CDH13	PGS000686	HDL
rs9319808	18	68784668	A	G	-0.0016235			PGS001133;PGS001134	DBP;SBP
rs9320729	6	120300535	G	A	0.000701042			PGS000685	HbA1c
rs9321172	6	129877999	T	C	0.000989437	ENSG00000226149		PGS000686;PGS000699;PGS001227	HDL;TG;WC
rs9324924	5	142792484	T	G	0.00024343	ENSG00000113580	NR3C1	PGS000686	HDL
rs9325431	3	195773399	G	A	0.000487954	ENSG00000072274;ENSG00000228413	TFRC;AC024937.2	PGS000684;PGS000686	GLU;HDL
rs9325794	8	16347159	G	A	-0.000934605	ENSG00000038945	MSR1	PGS000699	TG
rs932711	9	15165877	A	G	0.00247501	ENSG00000155158	TTC39B	PGS001227	WC
rs932764	10	95895940	A	G	-0.00101664	ENSG00000138193;ENSG00000234724	PLCE1;HDAC1P1	PGS000301;PGS000302;PGS000686;PGS001133;PGS001134	SBP;DBP;HDL
rs933014	10	119995180	A	G	0.000693576			PGS000686	HDL
rs9330308	1	19192760	A	G	-0.000524916			PGS001227	WC
rs9330525	17	81103682	C	T	0.000440172	ENSG00000262898	AC139099.4	PGS000686;PGS001134	HDL;SBP
rs9330802	22	46353619	G	A	0.00135849	ENSG00000188064	WNT7B	PGS001133	DBP
rs9330813	22	46364161	G	A	0.000371877	ENSG00000188064	WNT7B	PGS000685;PGS000686	HbA1c;HDL
rs933192	14	21963809	A	C	-0.000335123	ENSG00000092203;ENSG00000165819	TOX4;METTL3	PGS000685;PGS001227	HbA1c;WC
rs933880	12	107848652	T	C	0.000287215	ENSG00000151136	BTBD11	PGS000686	HDL
rs9340835	6	152199931	A	G	0.000390709	ENSG00000091831	ESR1	PGS000684;PGS000699;PGS001227	GLU;TG;WC
rs9343268	6	63541210	A	G	0.00133639			PGS001134	SBP
rs9344	11	69462910	G	A	-0.000519889	ENSG00000110092;ENSG00000149716	CCND1;ORAOV1	PGS001227	WC
rs934668	17	75750768	C	T	-0.000911513			PGS000685	HbA1c
rs9346879	6	162187712	C	T	0.000750856	ENSG00000185345	PARK2	PGS000686;PGS001227	HDL;WC
rs9348290	6	170341171	C	T	0.000173791			PGS000686;PGS000699	HDL;TG
rs9349379	6	12903957	A	G	0.000162532	ENSG00000112137	PHACTR1	PGS000301;PGS000302;PGS000699;PGS001133;PGS001134	SBP;DBP;TG
rs9350663	6	77289640	G	A	0.00157173	ENSG00000236635		PGS000686;PGS000699;PGS001227	HDL;TG;WC
rs9351637	6	67863782	T	C	0.00226561	ENSG00000266073	AL590874.1	PGS001133	DBP
rs9353173	6	85038549	A	G	0.000726733			PGS001227	WC
rs9353717	6	91083332	A	G	0.000520992			PGS000686	HDL
rs9361871	6	82602113	G	T	0.000271752	ENSG00000226453		PGS001133	DBP
rs9363029	6	93798520	T	G	0.000437875	ENSG00000213187;ENSG00000235099	COPS5P1	PGS001133;PGS001227	DBP;WC
rs9364788	6	165458279	C	A	8.22998e-05			PGS001227	WC
rs9368181	6	20339927	C	T	0.000798096			PGS000684;PGS001227	GLU;WC
rs9368268	6	21008872	T	C	0.00179976	ENSG00000145996	CDKAL1	PGS001133	DBP
rs9371897	6	155906859	G	A	0.00132541			PGS000684;PGS001133	GLU;DBP
rs9376058	6	135052032	A	G	0.000375719			PGS000685	HbA1c
rs9377351	6	102749086	A	G	-0.00109391			PGS000699	TG
rs9378705	6	2467125	T	C	0.000178586	ENSG00000250903		PGS000686	HDL
rs9379274	6	8990207	C	T	0.00234149			PGS001227	WC
rs9379341	6	169643685	C	T	0.000320882	ENSG00000186340;ENSG00000226445	THBS2	PGS000686;PGS001227	HDL;WC
rs9379762	6	25411414	A	G	-0.000120243	ENSG00000079691;ENSG00000253017	LRRC16A;AL160037.1	PGS000686;PGS001133	HDL;DBP
rs9380841	6	9441834	C	A	-0.00121324			PGS000686	HDL
rs9381073	6	12368685	T	C	2.70176e-05			PGS001227	WC
rs9385923	6	141222224	C	T	0.00231372			PGS000685;PGS001133;PGS001227	HbA1c;DBP;WC
rs9394980	6	43995314	C	T	0.000673572	ENSG00000237686		PGS000686	HDL
rs9397312	6	157031061	G	A	0.00100355			PGS001133	DBP
rs9397365	6	151236180	T	C	5.78593e-05	ENSG00000120254	MTHFD1L	PGS001133	DBP
rs9397501	6	152632750	G	A	-0.000146882	ENSG00000131018	SYNE1	PGS001134	SBP
rs9397787	6	155509388	G	A	-1.39544e-05	ENSG00000146426	TIAM2	PGS001227	WC
rs9397821	6	150608138	G	A	0.000581662			PGS001133;PGS001134	DBP;SBP
rs9398091	6	106936625	T	G	0.000804635			PGS001133	DBP
rs9399036	6	132929276	T	C	0.000130475	ENSG00000179073	TAAR3	PGS000686;PGS000699;PGS001227	HDL;TG;WC
rs9399229	6	138299093	C	T	0.00244891			PGS000685	HbA1c
rs9399861	6	104462081	G	A	0.000758133	ENSG00000216817	R3HDM2P2	PGS000684	GLU
rs9402638	6	135062846	A	G	-0.000166734			PGS001227	WC
rs940339	2	228685262	C	T	0.0010348	ENSG00000115009	CCL20	PGS001133;PGS001134	DBP;SBP
rs9405582	6	2731454	G	T	-0.000392879	ENSG00000145949	MYLK4	PGS001227	WC
rs9406122	6	8362985	G	A	0.000311709			PGS000686;PGS001227	HDL;WC
rs9406221	6	8905402	A	G	0.000586322			PGS000699	TG
rs9407035	9	36373329	T	C	0.000341631	ENSG00000137075	RNF38	PGS001133	DBP
rs940774	7	149095425	A	G	8.25549e-05	ENSG00000228151	AC004941.3	PGS000686	HDL
rs9410084	9	141050356	G	T	0.000206273	ENSG00000159247	TUBBP5	PGS000686	HDL
rs9411446	9	135015927	A	G	0.000100005			PGS001227	WC
rs941648	14	92931737	G	A	3.62212e-05	ENSG00000140090	SLC24A4	PGS000699	TG
rs9419326	10	133862452	A	C	0.000426408			PGS000699	TG
rs9419651	10	133561666	G	A	0.000467125			PGS000686	HDL
rs9424123	10	11214218	G	A	-0.000369399	ENSG00000048740;ENSG00000230322	CELF2	PGS000686	HDL
rs9425029	1	71011845	C	T	1.16857e-05			PGS001227	WC
rs9425884	1	32036927	C	T	0.000268687	ENSG00000229167		PGS000685	HbA1c
rs9426426	1	29682031	T	C	0.000365526			PGS000686	HDL
rs9426774	1	21960172	T	C	0.0015779	ENSG00000076864	RAP1GAP	PGS001133	DBP
rs9442951	6	74432636	T	C	-0.000597581	ENSG00000156535	CD109	PGS000685	HbA1c
rs944807	9	135397773	T	C	8.95975e-05	ENSG00000188523	C9orf171	PGS000686	HDL
rs9461574	6	11239518	A	G	0.000647765	ENSG00000111859;ENSG00000247925	NEDD9	PGS001133	DBP
rs9472153	6	43882612	G	A	0.000221066			PGS001133;PGS001134;PGS001227	DBP;SBP;WC
rs947273	1	120451352	A	C	2.01891e-05	ENSG00000134250;ENSG00000261662	NOTCH2	PGS000685;PGS000686	HbA1c;HDL
rs9474091	6	51686795	T	C	0.000217023	ENSG00000170927	PKHD1	PGS000686;PGS000699	HDL;TG
rs9476491	6	14092542	G	A	0.00118932			PGS000699;PGS001227	TG;WC
rs9477035	6	16086250	T	C	1.37979e-05			PGS000686	HDL
rs947717	6	112626176	A	G	0.00228839	ENSG00000226440		PGS000699	TG
rs9477644	6	10044516	C	T	5.67209e-05	ENSG00000181355	OFCC1	PGS001227	WC
rs9479233	6	152491388	C	T	0.000632465	ENSG00000131018	SYNE1	PGS001227	WC
rs9480604	6	106295119	T	C	-8.40809e-05			PGS001133;PGS001134	DBP;SBP
rs9480754	6	107549447	G	A	-0.00138153	ENSG00000203285;ENSG00000203384;ENSG00000164494;ENSG00000214985;ENSG00000220237	AL591516.2;AL591516.3;PDSS2;AL591516.5;RPS24P12	PGS001227	WC
rs9494410	6	136213915	T	G	-0.00119584	ENSG00000171408	PDE7B	PGS000686;PGS001227	HDL;WC
rs9495410	6	139602317	C	T	-0.000152957	ENSG00000164440;ENSG00000226571	TXLNB	PGS001133;PGS001134	DBP;SBP
rs9498967	6	102637539	G	T	0.000926382			PGS000699	TG
rs9502062	6	3710587	C	T	0.00267113			PGS001227	WC
rs9503242	6	2639470	G	A	0.0016377	ENSG00000164385;ENSG00000228718	C6orf195	PGS001227	WC
rs9504136	6	4509263	G	A	0.00113488			PGS000686	HDL
rs9506459	13	20865048	A	G	-0.0013101			PGS000686	HDL
rs9508647	13	30708574	T	C	0.000374764			PGS000686	HDL
rs9509982	13	22618416	A	G	0.000515194			PGS001133;PGS001227	DBP;WC
rs9510089	13	22865690	C	T	5.57703e-05			PGS000686;PGS001227	HDL;WC
rs9515569	13	90070095	A	C	0.00111982			PGS001134;PGS001227	SBP;WC
rs9515622	13	90423169	T	C	0.000659664			PGS001134	SBP
rs9516533	13	95852179	G	A	-0.000868122	ENSG00000125257	ABCC4	PGS000686	HDL
rs9517700	13	100027812	A	G	-0.000857683	ENSG00000134882;ENSG00000228808	UBAC2;HMGB3P4	PGS000699;PGS001133	TG;DBP
rs9518163	13	88362635	G	A	0.00191046			PGS001227	WC
rs9520408	13	108022451	C	A	0.000323688	ENSG00000204442	FAM155A	PGS000686	HDL
rs9521094	13	109561570	G	A	0.000268322	ENSG00000041515	MYO16	PGS001227	WC
rs9521593	13	110730712	T	C	-9.11699e-05			PGS000699	TG
rs9521732	13	111033821	A	C	0.000185614	ENSG00000134871	COL4A2	PGS000684;PGS000685;PGS000686	GLU;HbA1c;HDL
rs9525276	13	114890515	T	C	-0.000507014	ENSG00000185989	RASA3	PGS000684;PGS000685	GLU;HbA1c
rs9525913	13	44679234	G	A	0.000412979	ENSG00000226519	LINC00390	PGS001227	WC
rs9526551	13	49962409	C	T	0.000842749	ENSG00000102547	CAB39L	PGS000685;PGS000686	HbA1c;HDL
rs9531002	13	80540903	T	C	0.00164243			PGS001227	WC
rs9533415	13	43754105	G	A	-0.000689501			PGS000686	HDL
rs9533986	13	45445171	C	T	-0.000577113			PGS000685	HbA1c
rs953582	3	73479416	A	G	0.00184147	ENSG00000121440	PDZRN3	PGS001134	SBP
rs9538504	13	34312605	G	A	0.000714946			PGS000686	HDL
rs9538702	13	61016984	A	C	0.000806935	ENSG00000083544	TDRD3	PGS000686	HDL
rs9541621	13	69482984	A	G	0.000203962			PGS001133;PGS001134;PGS001227	DBP;SBP;WC
rs954439	10	91066460	T	A	0.000236344	ENSG00000107798;ENSG00000119922	LIPA;IFIT2	PGS001133;PGS001134	DBP;SBP
rs9545292	13	80570074	A	G	-0.00017369			PGS001227	WC
rs9550270	13	114575771	G	T	-0.00064455	ENSG00000237699		PGS000686	HDL
rs9551233	13	26603361	T	C	3.77549e-05	ENSG00000132932	ATP8A2	PGS000699	TG
rs9552210	13	21067941	G	A	-2.49286e-07	ENSG00000165475	CRYL1	PGS001134	SBP
rs9552453	13	22140382	A	G	0.00148469	ENSG00000165487	MICU2	PGS000686	HDL
rs9553838	13	27063340	T	C	0.00216406			PGS000685	HbA1c
rs9554320	13	28886927	A	C	7.91274e-05	ENSG00000102755	FLT1	PGS001227	WC
rs9555581	13	109944192	C	T	0.0017251	ENSG00000223617	LINC00370	PGS000685;PGS001227	HbA1c;WC
rs9557351	13	100620080	C	T	0.00195211	ENSG00000139800	ZIC5	PGS001227	WC
rs9562510	13	44333748	C	A	0.000442797	ENSG00000120658	ENOX1	PGS000685	HbA1c
rs956437	11	18779139	A	G	0.000715393	ENSG00000110786	PTPN5	PGS000686	HDL
rs9565144	13	75847467	T	G	-3.68939e-05			PGS001227	WC
rs9569743	13	31694787	C	A	0.000268128	ENSG00000231894	WDR95P	PGS000685;PGS000686	HbA1c;HDL
rs9572003	13	69334044	C	T	0.00209539			PGS000685;PGS001133;PGS001134	HbA1c;DBP;SBP
rs9573322	13	74457689	C	A	0.000483822	ENSG00000118922	KLF12	PGS000686	HDL
rs9573944	13	77370493	G	A	5.40007e-05			PGS000686	HDL
rs9574536	13	80585091	C	T	0.00148697			PGS001227	WC
rs9580203	13	22379480	G	T	0.00105561			PGS000686	HDL
rs958064	10	131136047	G	A	-0.000295881			PGS000686;PGS001227	HDL;WC
rs9582093	13	97641709	A	G	0.000853938	ENSG00000165621	OXGR1	PGS001227	WC
rs958546	13	46833717	C	G	-0.000177693	ENSG00000173988	LRRC63	PGS001133	DBP
rs9592212	13	34618722	T	G	0.00160267			PGS000699	TG
rs9595057	13	44638373	T	C	9.39098e-05			PGS001227	WC
rs9599717	13	71286282	T	C	-0.000106888			PGS000685	HbA1c
rs9609560	22	32856999	A	G	-0.00162785	ENSG00000184459	BPIFC	PGS000686;PGS000699	HDL;TG
rs961208	5	27308254	G	T	0.00181295			PGS001134;PGS001227	SBP;WC
rs9612844	22	25454658	C	A	0.000205801	ENSG00000197077	KIAA1671	PGS001133;PGS001134	DBP;SBP
rs9612921	22	25661725	A	G	0.00076006			PGS000685;PGS000686	HbA1c;HDL
rs9614613	22	45580836	C	G	0.000261045	ENSG00000093000	NUP50	PGS000684;PGS000685;PGS000699;PGS001133	GLU;HbA1c;TG;DBP
rs962190	6	135210375	T	G	0.000503647			PGS000685	HbA1c
rs963230	4	3728396	G	A	-0.000459275			PGS001134	SBP
rs9639147	7	13281601	A	G	-3.58373e-05	ENSG00000229618	AC011288.2	PGS000684	GLU
rs9644737	8	11269005	A	G	0.000496846	ENSG00000184608	C8orf12	PGS000686;PGS000699	HDL;TG
rs9644826	9	25908006	G	C	0.00110843			PGS001227	WC
rs9646164	14	73174344	T	G	0.00288146	ENSG00000205683	DPF3	PGS001133	DBP
rs9646166	14	79112844	C	T	0.000882708	ENSG00000021645	NRXN3	PGS001227	WC
rs9646748	2	191301368	A	G	0.000102578	ENSG00000151690	MFSD6	PGS000686;PGS000699;PGS001133	HDL;TG;DBP
rs9649445	7	121336541	C	A	0.00269139			PGS000685	HbA1c
rs964987	2	169357139	G	A	0.000513368	ENSG00000172292	CERS6	PGS001227	WC
rs9651110	1	211978077	C	T	0.000794454	ENSG00000123684;ENSG00000212205	LPGAT1;Y_R	PGS000699	TG
rs9653547	2	61409595	A	C	4.00939e-05	ENSG00000173209	AHSA2	PGS000699	TG
rs9661547	1	232417914	G	A	-0.000978797			PGS001134	SBP
rs966384	19	4538599	G	A	0.000246464	ENSG00000167680;ENSG00000171236;ENSG00000214456	SEMA6B;LRG1;PLIN5	PGS001134	SBP
rs966444	18	30067957	A	G	0.00228221			PGS000686;PGS001227	HDL;WC
rs9666182	11	317098	C	A	0.000220368	ENSG00000185885;ENSG00000142089;ENSG00000185201;ENSG00000251661;ENSG00000255089	IFITM1;IFITM3;IFITM2	PGS000699	TG
rs9676113	18	74702864	G	A	0.00238234	ENSG00000197971	MBP	PGS001134;PGS001227	SBP;WC
rs9677004	19	58117083	G	A	0.000222804	ENSG00000183647	ZNF530	PGS000684;PGS000686	GLU;HDL
rs9677948	2	55436934	A	G	0.00445804	ENSG00000203327;ENSG00000162994	AC012358.7;CLHC1	PGS000685;PGS001227	HbA1c;WC
rs9679162	2	31247514	T	G	0.000878991	ENSG00000158089	GALNT14	PGS000684;PGS000685	GLU;HbA1c
rs9683790	4	4982733	G	C	-0.00128034			PGS001134	SBP
rs969623	22	25616213	C	T	1.32532e-05	ENSG00000244752	CRYBB2	PGS000686	HDL
rs9701452	1	229290907	T	G	-0.00201697			PGS001133	DBP
rs9709980	18	14753435	G	C	-0.000366053	ENSG00000180777	ANKRD30B	PGS001134	SBP
rs971708	5	89635054	G	A	-0.000105138			PGS000699	TG
rs972355	11	61717337	G	C	0.000182719	ENSG00000167995	BEST1	PGS000685	HbA1c
rs975063	3	1106809	G	C	0.000444914	ENSG00000244169	RN7SL120P	PGS000685	HbA1c
rs976471	6	110659185	G	A	-0.000621787	ENSG00000053328	METTL24	PGS001134	SBP
rs977589	15	28179603	T	C	0.000793175	ENSG00000104044	OCA2	PGS001227	WC
rs9783876	18	39261839	G	A	0.000615417			PGS000686	HDL
rs9787199	1	5592799	T	C	0.00028376			PGS000686	HDL
rs9787221	1	239323771	T	C	-0.00123132			PGS000699	TG
rs9788746	15	70054103	G	A	0.000239868			PGS000699;PGS001133;PGS001134	TG;DBP;SBP
rs9789707	2	175412112	G	C	0.000427964	ENSG00000236449	AC018890.6	PGS001133;PGS001227	DBP;WC
rs9792276	8	77752331	G	C	0.000403899	ENSG00000091656	ZFHX4	PGS001133	DBP
rs9804472	11	92818649	T	C	0.000684728			PGS000685	HbA1c
rs9808529	2	229968218	C	T	0.000735058	ENSG00000153823	PID1	PGS000686	HDL
rs9809142	3	24759522	A	G	0.000192459	ENSG00000237838	AC133680.1	PGS001227	WC
rs9810442	3	155038816	C	T	0.000377549			PGS001133;PGS001134;PGS001227	DBP;SBP;WC
rs9810950	3	40911930	G	T	0.00031264			PGS001134	SBP
rs981123	5	136010114	T	C	-0.0003824			PGS001134;PGS001227	SBP;WC
rs9822053	3	16900224	C	A	0.000157748	ENSG00000154822	PLCL2	PGS000685	HbA1c
rs9832111	3	139753307	C	A	0.000488726	ENSG00000158258	CLSTN2	PGS000684;PGS000685	GLU;HbA1c
rs9832276	3	190525056	G	A	-8.90039e-05			PGS000686;PGS001134	HDL;SBP
rs9832622	3	35707409	A	G	-9.34771e-05	ENSG00000172995	ARPP21	PGS001227	WC
rs9834661	3	195916053	T	C	0.000798449			PGS000685	HbA1c
rs9835882	3	54139931	T	C	0.000442224			PGS000686	HDL
rs9837726	3	76092747	C	T	-0.00023422	ENSG00000185008	ROBO2	PGS000686;PGS000699	HDL;TG
rs9837889	3	24891120	G	A	0.000691478	ENSG00000237838	AC133680.1	PGS000686;PGS000699	HDL;TG
rs9841126	3	190433597	G	A	-0.000298893	ENSG00000232610	CCT6P4	PGS000686	HDL
rs9841827	3	197312609	A	G	0.000528749	ENSG00000214135	AC024560.3	PGS001133	DBP
rs9846261	3	29677966	T	G	0.000579065	ENSG00000144642;ENSG00000203506	RBMS3	PGS000686	HDL
rs9847221	3	14150414	C	A	0.000520705	ENSG00000163528	CHCHD4	PGS000685;PGS000699;PGS001227	HbA1c;TG;WC
rs9848849	3	193821569	C	A	2.63866e-05	ENSG00000229964		PGS000685	HbA1c
rs9849076	3	145762335	G	A	-0.0001098			PGS000699	TG
rs9849677	3	29407073	A	G	0.00215404	ENSG00000144642;ENSG00000216169	RBMS3;AC098650.1	PGS001133	DBP
rs985068	7	83164753	G	A	-0.00198469	ENSG00000170381	SEMA3E	PGS000686;PGS001227	HDL;WC
rs9850879	3	24346981	A	G	-0.000203668	ENSG00000151090	THRB	PGS000686	HDL
rs9850919	3	169177924	C	T	-0.000625679	ENSG00000241479;ENSG00000085276	MECOM	PGS001133;PGS001134	DBP;SBP
rs9851350	3	104570060	G	A	0.000148379			PGS001227	WC
rs985176	6	165570831	T	C	0.000242703			PGS001133	DBP
rs9860304	3	33925361	G	C	-0.000693671			PGS000685;PGS000686;PGS000699;PGS001133;PGS001227	HbA1c;HDL;TG;DBP;WC
rs9861302	3	144014510	T	G	0.00137335			PGS000684;PGS001134	GLU;SBP
rs9862216	3	147368416	G	A	-0.000315039			PGS000684	GLU
rs986376	3	143017187	C	T	-0.000124833	ENSG00000181804	SLC9A9	PGS000686	HDL
rs9864090	3	137870554	C	T	0.00164046			PGS000699	TG
rs987254	3	168983985	T	G	0.000993476	ENSG00000085276	MECOM	PGS001227	WC
rs9877527	3	167565705	A	G	3.31423e-05			PGS000686	HDL
rs9880989	3	197665599	T	G	0.00102244	ENSG00000114473	IQCG	PGS001227	WC
rs988325	20	9880208	T	C	-0.000585445			PGS000699;PGS001227	TG;WC
rs9891917	17	12100254	G	A	0.000177818	ENSG00000265400		PGS000686	HDL
rs9892397	17	18823162	C	T	-0.000657757	ENSG00000141127	PRPSAP2	PGS000686	HDL
rs9892543	17	36067959	G	A	0.000552045	ENSG00000108753	HNF1B	PGS001134	SBP
rs9893232	17	69514503	C	T	0.000644589			PGS001227	WC
rs9895327	17	6362081	G	A	0.00120103	ENSG00000091622	PITPNM3	PGS000685;PGS000686;PGS001227	HbA1c;HDL;WC
rs9898720	17	11020505	A	G	0.000886255			PGS001133	DBP
rs9900514	17	74285595	T	C	0.00110999	ENSG00000129646	QRICH2	PGS000699	TG
rs9900857	17	51903167	A	G	0.000929264	ENSG00000141200	KIF2B	PGS001133;PGS001134	DBP;SBP
rs9903302	17	63623940	A	G	-0.00147918			PGS001133;PGS001134	DBP;SBP
rs9905116	17	79698099	C	T	-0.00039787			PGS000685	HbA1c
rs9905456	17	70916124	T	C	-8.91362e-07	ENSG00000133195	SLC39A11	PGS000685;PGS001133;PGS001134	HbA1c;DBP;SBP
rs9906385	17	70748173	C	A	0.00197444	ENSG00000133195	SLC39A11	PGS000686;PGS000699;PGS001227	HDL;TG;WC
rs9906502	17	7615745	A	G	0.00180701	ENSG00000108947;ENSG00000183914	EFNB3;DH2	PGS000686	HDL
rs9907695	17	72249646	C	T	0.000508347	ENSG00000141540;ENSG00000264272	TTYH2	PGS001134	SBP
rs9908733	17	71441814	T	G	0.000262384	ENSG00000069188	SDK2	PGS000685	HbA1c
rs9910122	17	14646929	C	T	-0.000847171			PGS000699	TG
rs9910174	17	818076	C	T	0.0010483	ENSG00000167693;ENSG00000262003	NXN	PGS001227	WC
rs9910282	17	75834770	G	A	0.000982056			PGS000685	HbA1c
rs9914748	17	37125922	G	A	-3.49489e-05	ENSG00000204952	FBXO47	PGS001133	DBP
rs9915090	17	76141133	C	T	0.000242044	ENSG00000167895;ENSG00000187997	TMC8;C17orf99	PGS000685	HbA1c
rs9920336	15	93954419	T	C	0.000747557	ENSG00000257060		PGS000686	HDL
rs9920378	15	24033450	C	T	0.000282571			PGS000685	HbA1c
rs9920831	15	47171325	C	T	8.59256e-05			PGS000686	HDL
rs9921303	16	51907502	A	G	0.00114266			PGS001227	WC
rs9928091	16	6058514	C	A	0.000199056	ENSG00000260411		PGS000686	HDL
rs993048	15	69179625	C	T	0.00216681	ENSG00000258484	SPESP1	PGS001134	SBP
rs9932327	16	77258834	C	T	0.000199509	ENSG00000226348;ENSG00000261063	VN2R10P	PGS000686	HDL
rs9932525	16	15948359	T	G	0.000629287	ENSG00000133392	MYH11	PGS000685	HbA1c
rs9935437	16	52492479	A	G	0.000568162	ENSG00000103460	TOX3	PGS000686	HDL
rs9936259	16	86052150	G	A	0.000922855			PGS000685	HbA1c
rs9947149	18	13558815	C	T	0.00192576	ENSG00000168675;ENSG00000267503	LDLRAD4	PGS000686;PGS000699	HDL;TG
rs9948322	18	65469925	A	G	0.00125057	ENSG00000265533		PGS001133	DBP
rs9949149	18	8298633	A	C	0.00060839	ENSG00000173482	PTPRM	PGS000686;PGS001227	HDL;WC
rs9953190	18	41802686	G	T	0.000815825			PGS000685	HbA1c
rs9954656	18	20891701	T	C	0.00117101	ENSG00000134490	TMEM241	PGS001133	DBP
rs9955264	18	13779215	A	G	-9.34893e-06			PGS000685	HbA1c
rs9957516	18	4468491	G	A	0.00026689			PGS000686	HDL
rs9957919	18	2307039	A	G	-0.00123958			PGS001133;PGS001227	DBP;WC
rs9961044	18	11726921	G	A	0.00152438	ENSG00000141404	GL	PGS000685	HbA1c
rs9966498	18	72099323	A	G	-0.00189497	ENSG00000187773	FAM69C	PGS001134	SBP
rs9967738	2	133628364	G	A	5.31935e-07	ENSG00000176771	NCKAP5	PGS001133;PGS001134	DBP;SBP
rs997200	12	28119561	C	T	0.00152663	ENSG00000087494;ENSG00000257042	PTHLH	PGS000684	GLU
rs997405	2	68179098	A	G	0.000809006			PGS000686;PGS000699	HDL;TG
rs9979578	21	22884292	G	T	0.00048214	ENSG00000154654	NCAM2	PGS001227	WC
rs9979784	21	27650834	A	G	0.000175611			PGS001133	DBP

### Sheet: Supplementary Table 8
Table S8. ICD10 codes for disease diagnoses from electronic record in UK Biobank.
Diseases	Case_ICD10_codes	ICD code excluded in controls
Type 2 Diabetes Mellitus	E11	E10, E12, E13 and E14
Heart Failure	I11.0, I13.0, I13.2, I25.5, I42.0, I42.5, I42.8, I42.9, I50.0, I50.1 and I50.9
Hypertension	I10, I15
Non-Alcoholic Fatty Liver Diesease (NAFLD)	K76.0, K75.8	K70, B16, B17, B18, B19, K83.0, K74.3, K75.4, E83.1, E83.0B, E88.0, I82.0, K76.5, K73.9, K73.2,K74.4, K74.5
Stroke	I60, I61, I63, I64, H34.1, and G45
Coronary Artery Disease (CAD)	I20-I25
Myocardial Infarction	I20

### Sheet: Supplementary Table 9
Table S9: Traits available in UKBiobank and used in this study.
FieldID	Field	ValueType	Units	Trait In This Study
31	Sex(0/1=Female/Male)	Categorical single		Sex
34	Year of birth	Integer	years	Year of birth
48	Waist circumference	Continuous	cm	WC
93	Systolic blood pressure, manual reading	Integer	mmHg	SBP manual
94	Diastolic blood pressure, manual reading	Integer	mmHg	DBP manual
1070	Time spent watching television (TV)	Integer	hours/day	TV hours
1160	Sleep duration	Integer	hours/day	Sleep hours
4079	Diastolic blood pressure, automated reading	Integer	mmHg	DBP*
4080	Systolic blood pressure, automated reading	Integer	mmHg	SBP*
6138	Qualifications	Categorical multiple		Education
20003	Treatment/medication code	Categorical multiple		Medication
21000	Ethnic background	Categorical single		Self-reported Ethnicity
21001	Body mass index (BMI)	Continuous	kg/m2	BMI
21003	Age when attended assessment centre	Integer	years	Age
22001	Genetic sex	Categorical single		Genetic sex
22189	Townsend deprivation index at recruitment	Continuous		Socioeconomic status
22040	Summed MET minutes per week for all activity	Continuous	minutes/week	Physical Activity
30750	Glycated haemoglobin (HbA1c)	Continuous	mmol/mol	HbA1c
30760	High Density Lipoprotein (HDL)	Continuous	mmol/L	HDL
30780	Low Density Lipoprotein (LDL)	Continuous	mmol/L	LDL
30870	Triglycerides (TG)	Continuous	mmol/L	TG
41270	Diagnoses - ICD10	Categorical multiple		ICD10
41280	Date of first in-patient diagnosis - ICD10	Date		ICD10 disease onset
*Automated DBP/SBP readings were the preferred source of data. However, if unavailable, manual readings were used.

### Sheet: Supplementary Table 10
Table S10: Summary statistics for multimorbidity in cases and controls in UKB Asian cohort.
	All		Women		Men
	Control mean(sd) or n(%)	Case mean(sd) or n(%)	Control mean(sd) or n(%)	Case mean(sd) or n(%)	Control mean(sd) or n(%)	Case mean(sd) or n(%)
N	3926	1045	1937	336	1989	709
Sex = Male (%)	1989 (50.7)	709 (67.8)	--	--	--	--
GenMetS	1.42 (0.23)	1.50 (0.15)	1.39 (0.25)	1.47 (0.18)	1.45 (0.20)	1.51 (0.13)
Sleephour (hours)	7.06 (1.10)	7.08 (1.31)	7.08 (1.09)	7.00 (1.25)	7.04 (1.10)	7.11 (1.34)
Age (years)	51.61 (8.02)	57.33 (7.93)	51.86 (7.75)	57.04 (7.37)	51.37 (8.26)	57.47 (8.19)
TVhour (hours)	2.43 (1.48)	2.81 (1.72)	2.43 (1.48)	2.89 (1.68)	2.43 (1.47)	2.77 (1.75)
PhysicalActivity**	2261.00 (2441.42)	2186.60 (2522.56)	2301.24 (2413.71)	2268.77 (2392.71)	2221.80 (2468.07)	2147.65 (2582.55)
Social Economic Status*	-0.26 (3.11)	0.26 (3.15)	-0.43 (3.04)	0.17 (3.07)	-0.09 (3.17)	0.30 (3.19)
Coronary Artery Disease, case	118 (3.0)	620 (59.3)	32 (1.7)	164 (48.8)	86 (4.3)	456 (64.3)
Non-Alcoholic Fatty Liver Disease, case	14 (0.4)	69 (6.6)	6 (0.3)	31 (9.2)	8 (0.4)	38 (5.4)
Stroke, case	25 (0.6)	122 (11.7)	13 (0.7)	32 (9.5)	12 (0.6)	90 (12.7)
Hypertension, case	596 (15.2)	989 (94.6)	291 (15.0)	321 (95.5)	305 (15.3)	668 (94.2)
Type 2 Diabetes Mellitus, case	189 (4.8)	679 (65.0)	90 (4.6)	222 (66.1)	99 (5.0)	457 (64.5)
Heart Failure, case	7 (0.2)	144 (13.8)	4 (0.2)	32 (9.5)	3 (0.2)	112 (15.8)
Education Level
1, College or University degree	2119 (54.0)	512 (49.0)	970 (50.1)	136 (40.5)	1149 (57.8)	376 (53.0)
2, A levels/AS levels or equivalent	429 (10.9)	111 (10.6)	234 (12.1)	35 (10.4)	195 (9.8)	76 (10.7)
3, O levels/GCSEs or equivalent	678 (17.3)	221 (21.1)	372 (19.2)	90 (26.8)	306 (15.4)	131 (18.5)
4, CSEs or equivalent	244 (6.2)	60 (5.7)	131 (6.8)	24 (7.1)	113 (5.7)	36 (5.1)
5, NVQ or HND or HNC or equivalent	227 (5.8)	70 (6.7)	97 (5.0)	14 (4.2)	130 (6.5)	56 (7.9)
6, Other professional qualification	229 (5.8)	71 (6.8)	133 (6.9)	37 (11.0)	96 (4.8)	34 (4.8)
*Social econmoic status is based on townsend deprivation index score ** Physical activity is based on Summed MET minutes per week for all activity

### Sheet: Supplementary Table 11
Table S11: The coefficient of determination (R2) values for GenMetS in predicting clinical metabolic syndrome and associated traits in each cohort.
Cohort	Major Ancestry	sex	Target	predictor	N	R2	CI (95%)	p-value
UKB	European	All	MetS	GenMetS	356703	2.22e-05	(1.74e-06,6.51e-05)	0.00493
UKB	European	All	HDL	GenMetS	356703	3.76e-05	(8.84e-06,9.06e-05)	0.00025
UKB	European	All	BMI	GenMetS	356096	3.22e-05	(5.66e-06,8.37e-05)	0.000715
UKB	European	All	TG	GenMetS	356703	1.71e-05	(7.29e-07,5.6e-05)	0.0136
UKB	European	All	WC	GenMetS	356703	1.31e-05	(3.26e-07,4.77e-05)	0.0309
UKB	European	All	HbA1c	GenMetS	356703	6.68e-06	(2.63e-08,3.27e-05)	0.123
UKB	European	All	SBP	GenMetS	356703	2.29e-06	(7.04e-09,2.16e-05)	0.366
UKB	European	All	DBP	GenMetS	356703	7.47e-08	(2.11e-09,1.46e-05)	0.87
UKB	European	Men	MetS	GenMetS	165227	7.56e-06	(1.93e-08,5.27e-05)	0.264
UKB	European	Men	BMI	GenMetS	164899	5.57e-05	(5.96e-06,0.000161)	0.00245
UKB	European	Men	HbA1c	GenMetS	165227	2.07e-05	(1.5e-07,8.99e-05)	0.0647
UKB	European	Men	WC	GenMetS	165227	1.97e-05	(1.17e-07,9.08e-05)	0.0712
UKB	European	Men	HDL	GenMetS	165227	1.86e-05	(1.2e-07,8.31e-05)	0.08
UKB	European	Men	TG	GenMetS	165227	1.03e-05	(2.57e-08,6.53e-05)	0.191
UKB	European	Men	SBP	GenMetS	165227	4.3e-06	(1.5e-08,4.92e-05)	0.4
UKB	European	Men	DBP	GenMetS	165227	3.18e-07	(5.47e-09,3.01e-05)	0.819
UKB	European	Women	MetS	GenMetS	191476	3.95e-05	(3.65e-06,0.00012)	0.00594
UKB	European	Women	HDL	GenMetS	191476	6.97e-05	(1.54e-05,0.000164)	0.000259
UKB	European	Women	TG	GenMetS	191476	2.91e-05	(8.18e-07,9.95e-05)	0.0184
UKB	European	Women	BMI	GenMetS	191197	1.98e-05	(1.97e-07,8.69e-05)	0.0518
UKB	European	Women	WC	GenMetS	191476	1.31e-05	(6.22e-08,6.77e-05)	0.113
UKB	European	Women	SBP	GenMetS	191476	1.33e-06	(1.06e-08,3.25e-05)	0.614
UKB	European	Women	HbA1c	GenMetS	191476	2.12e-07	(7.49e-09,2.93e-05)	0.84
UKB	European	Women	DBP	GenMetS	191476	7.53e-09	(8.26e-09,2.52e-05)	0.97
UKB	Asian	All	MetS	GenMetS	8792	0.0517	(0.0421,0.0621)	2e-103
UKB	Asian	All	WC	GenMetS	8792	0.111	( 0.1,0.123)	1.31e-227
UKB	Asian	All	BMI	GenMetS	8684	0.0635	(0.0554,0.073)	7.3e-126
UKB	Asian	All	HDL	GenMetS	8792	0.0438	(0.036,0.0533)	1.09e-87
UKB	Asian	All	HbA1c	GenMetS	8792	0.0146	(0.0114,0.0182)	7.39e-30
UKB	Asian	All	TG	GenMetS	8792	0.00384	(0.00181,0.00658)	6.04e-09
UKB	Asian	All	SBP	GenMetS	8792	0.00253	(0.000896,0.00509)	2.43e-06
UKB	Asian	All	DBP	GenMetS	8792	4.69e-05	(1.44e-07,0.000831)	0.521
UKB	Asian	Men	MetS	GenMetS	4603	0.0288	(0.0185,0.0411)	4.65e-31
UKB	Asian	Men	WC	GenMetS	4603	0.0601	(0.0486,0.0736)	6.14e-64
UKB	Asian	Men	BMI	GenMetS	4501	0.0211	(0.0144,0.0295)	1.18e-22
UKB	Asian	Men	HbA1c	GenMetS	4603	0.00995	(0.00628,0.0143)	1.17e-11
UKB	Asian	Men	HDL	GenMetS	4603	0.00971	(0.00496,0.0164)	2.1e-11
UKB	Asian	Men	DBP	GenMetS	4603	0.00096	(1.26e-05,0.00374)	0.0356
UKB	Asian	Men	SBP	GenMetS	4603	0.000462	(2.45e-06,0.00229)	0.145
UKB	Asian	Men	TG	GenMetS	4603	0.000211	(6.53e-07,0.00173)	0.324
UKB	Asian	Women	MetS	GenMetS	4189	0.0568	(0.042,0.0724)	3.45e-55
UKB	Asian	Women	WC	GenMetS	4189	0.126	(0.109,0.143)	1.4e-124
UKB	Asian	Women	BMI	GenMetS	4183	0.106	(0.0899,0.12)	2.23e-103
UKB	Asian	Women	HDL	GenMetS	4189	0.0481	(0.0347,0.0629)	8.2e-47
UKB	Asian	Women	HbA1c	GenMetS	4189	0.0163	(0.0113,0.0214)	1.21e-16
UKB	Asian	Women	TG	GenMetS	4189	0.00455	(0.00131,0.0095)	1.26e-05
UKB	Asian	Women	SBP	GenMetS	4189	0.0029	(0.000539,0.00699)	0.000491
UKB	Asian	Women	DBP	GenMetS	4189	0.00026	(4.17e-07,0.00211)	0.297
ATTRaCT	Asian	All	MetS	GenMetS	2310	0.0609	(0.03,0.0995)	2.26e-08
ATTRaCT	Asian	All	BMI	GenMetS	2276	0.0365	(0.0238,0.0533)	3.84e-20
ATTRaCT	Asian	All	Fasting Glucose	GenMetS	1217	0.0412	(0.0198,0.072)	8.62e-13
ATTRaCT	Asian	All	HDL	GenMetS	915	0.0266	(0.0136,0.0639)	7.12e-07
ATTRaCT	Asian	All	TG	GenMetS	912	0.018	(0.00372,0.0439)	4.9e-05
ATTRaCT	Asian	All	LDL	GenMetS	913	0.00282	(7.76e-06,0.0155)	0.109
ATTRaCT	Asian	All	DBP	GenMetS	2289	0.000376	(1.91e-06,0.0039)	0.354
ATTRaCT	Asian	All	Cholestrol	GenMetS	1290	0.00041	(2.4e-05,0.00317)	0.467
ATTRaCT	Asian	All	SBP	GenMetS	2289	0.000131	(7.25e-07,0.00275)	0.584
ATTRaCT	Asian	Men	MetS	GenMetS	1490	0.0332	(0.00727,0.0691)	0.00355
ATTRaCT	Asian	Men	Fasting Glucose	GenMetS	803	0.049	(0.0198,0.0919)	2.31e-10
ATTRaCT	Asian	Men	BMI	GenMetS	1465	0.0103	(0.00271,0.0234)	0.000101
ATTRaCT	Asian	Men	TG	GenMetS	435	0.028	(0.00295,0.0746)	0.000462
ATTRaCT	Asian	Men	HDL	GenMetS	437	0.0225	(0.0108,0.0905)	0.00165
ATTRaCT	Asian	Men	SBP	GenMetS	1475	0.00366	(0.000136,0.013)	0.0202
ATTRaCT	Asian	Men	Cholestrol	GenMetS	857	0.000532	(7.66e-05,0.00884)	0.5
ATTRaCT	Asian	Men	LDL	GenMetS	435	9.55e-06	(3.15e-06,0.0171)	0.949
ATTRaCT	Asian	Men	DBP	GenMetS	1475	1.18e-06	(6.8e-07,0.00398)	0.967
ATTRaCT	Asian	Women	MetS	GenMetS	820	0.124	(0.0599,0.201)	1.3e-08
ATTRaCT	Asian	Women	BMI	GenMetS	811	0.125	(0.0845,0.178)	3.25e-25
ATTRaCT	Asian	Women	HDL	GenMetS	478	0.0507	(0.0204,0.0984)	6.61e-07
ATTRaCT	Asian	Women	Fasting Glucose	GenMetS	414	0.0353	(0.00834,0.0894)	0.000121
ATTRaCT	Asian	Women	TG	GenMetS	477	0.0118	(0.000254,0.041)	0.0176
ATTRaCT	Asian	Women	SBP	GenMetS	814	0.00625	(7.64e-05,0.0219)	0.0241
ATTRaCT	Asian	Women	LDL	GenMetS	478	0.00971	(0.000146,0.0359)	0.0312
ATTRaCT	Asian	Women	DBP	GenMetS	814	0.00316	(1.7e-05,0.0156)	0.109
ATTRaCT	Asian	Women	Cholestrol	GenMetS	433	0.000732	(2.12e-06,0.00957)	0.574
GUSTO children	Asian	All	MetS	GenMetS	321	0.0655	(0.0183,0.134)	3.38e-06
GUSTO children	Asian	All	AC	GenMetS	321	0.081	(0.0249,0.155)	2.16e-07
GUSTO children	Asian	All	Insulin	GenMetS	321	0.0476	(0.0149,0.0969)	8.17e-05
GUSTO children	Asian	All	HOMA_IR	GenMetS	321	0.0456	(0.0134,0.0972)	0.000115
GUSTO children	Asian	All	BMI	GenMetS	321	0.0435	(0.00861,0.0993)	0.000168
GUSTO children	Asian	All	HDL	GenMetS	321	0.0322	(0.00508,0.0787)	0.00124
GUSTO children	Asian	All	TG	GenMetS	321	0.00896	(5.91e-05,0.0396)	0.0904
GUSTO children	Asian	All	logHSCRP	GenMetS	281	0.00944	(6.79e-05,0.0444)	0.104
GUSTO children	Asian	All	LDL	GenMetS	321	0.00128	(3.79e-06,0.0218)	0.524
GUSTO children	Asian	Boys	MetS	GenMetS	158	0.0378	(0.00123,0.121)	0.0143
GUSTO children	Asian	Boys	AC	GenMetS	158	0.0713	(0.00831,0.175)	0.000697
GUSTO children	Asian	Boys	HOMA_IR	GenMetS	158	0.0446	(0.00714,0.117)	0.00772
GUSTO children	Asian	Boys	Insulin	GenMetS	158	0.0441	(0.00805,0.115)	0.00808
GUSTO children	Asian	Boys	BMI	GenMetS	158	0.0432	(0.00267,0.119)	0.00876
GUSTO children	Asian	Boys	HDL	GenMetS	158	0.0187	(0.000119,0.0744)	0.0863
GUSTO children	Asian	Boys	logHSCRP	GenMetS	129	0.00373	(1.87e-05,0.0481)	0.492
GUSTO children	Asian	Boys	LDL	GenMetS	158	0.000107	(3.93e-06,0.0316)	0.897
GUSTO children	Asian	Boys	TG	GenMetS	158	2.12e-06	(8.46e-06,0.0265)	0.986
GUSTO children	Asian	Girls	MetS	GenMetS	163	0.103	(0.021,0.217)	3.07e-05
GUSTO children	Asian	Girls	AC	GenMetS	163	0.0871	(0.0164,0.196)	0.000131
GUSTO children	Asian	Girls	HDL	GenMetS	163	0.0666	(0.0131,0.147)	0.00088
GUSTO children	Asian	Girls	Insulin	GenMetS	163	0.0547	(0.0052,0.145)	0.00265
GUSTO children	Asian	Girls	HOMA_IR	GenMetS	163	0.0473	(0.00251,0.133)	0.0053
GUSTO children	Asian	Girls	TG	GenMetS	163	0.0407	(0.00166,0.119)	0.00981
GUSTO children	Asian	Girls	BMI	GenMetS	163	0.0394	(0.00132,0.121)	0.0111
GUSTO children	Asian	Girls	logHSCRP	GenMetS	152	0.0194	(0.000164,0.0884)	0.0871
GUSTO children	Asian	Girls	LDL	GenMetS	163	0.00161	(1.2e-05,0.0267)	0.612
MetS - Metabolic syndrom score by clinical measures based on NCEP ATP-III criteria, AC - Abominal Circumference, BMI - Body Mass Index, DBP - Diastolic Blood Pressure, HbA1C - Hemoglobin A1c, HDL - High Density Lipoprotein, HSCRP - High-sensitivity C-Reactive Protein, LDL - Low Density Lipoprotein, SBP - Systolic Blood Pressure, TG- Triglycerides, WC - Waist Circumference

### Sheet: Supplementary Table 12
Table S12: GenMetS preformance evaluation in Chinese Kadoorie Biobank
Cohort	Major Ancestry	Sex	Disease	Predictor	Samples	Case	Control	OR	95%CI lower	95%CI upper	p-value	age_case	age_std_case	age_control
Chinese Kadoorie Biobank	Asian	women and men	T2DM	GenMetS	age-matched	3734	3734	1.017	0.972	1.064	0.473089	60.42	8.688	60.13
Chinese Kadoorie Biobank	Asian	women and men	Hypertension	GenMetS	age-matched	12298	12298	1.083	1.056	1.11	4.42158e-10	60.26	9.644	59.95
Chinese Kadoorie Biobank	Asian	women and men	HF	GenMetS	age-matched	15179	14781	1.018	0.995	1.042	0.131127	60.62	9.709	59.82
Chinese Kadoorie Biobank	Asian	women and men	MI	GenMetS	age-matched	4766	4766	1.05	1.008	1.095	0.0198976	60.65	9.875	60.3
Chinese Kadoorie Biobank	Asian	women and men	Stroke	GenMetS	age-matched	25262	23170	1.007	0.988	1.025	0.48629	58.62	9.959	57.1
Chinese Kadoorie Biobank	Asian	women and men	CAD	GenMetS	age-matched	18034	16962	1.025	1.002	1.048	0.0295148	60.29	9.798	59.08
Chinese Kadoorie Biobank	Asian	women	T2DM	GenMetS	age-matched	1457.01	1457.01	1.016	0.959	1.077	0.591499	--	--	--
Chinese Kadoorie Biobank	Asian	women	Hypertension	GenMetS	age-matched	5425.88	5425.88	1.1	1.064	1.137	2.25261e-08	--	--	--
Chinese Kadoorie Biobank	Asian	women	HF	GenMetS	age-matched	6665.1	6422.34	1.01	0.979	1.041	0.540561	--	--	--
Chinese Kadoorie Biobank	Asian	women	MI	GenMetS	age-matched	2575.07	2575.07	1.053	0.992	1.118	0.0918465	--	--	--
Chinese Kadoorie Biobank	Asian	women	Stroke	GenMetS	age-matched	11666	10350	1.008	0.984	1.034	0.509339	--	--	--
Chinese Kadoorie Biobank	Asian	women	CAD	GenMetS	age-matched	8313.67	7692.27	1.017	0.987	1.047	0.274338	--	--	--
Chinese Kadoorie Biobank	Asian	men	T2DM	GenMetS	age-matched	2276.99	2276.99	1.018	0.946	1.095	0.632465	--	--	--
Chinese Kadoorie Biobank	Asian	men	Hypertension	GenMetS	age-matched	6872.12	6872.12	1.062	1.022	1.103	0.00205293	--	--	--
Chinese Kadoorie Biobank	Asian	men	HF	GenMetS	age-matched	8513.9	8358.66	1.029	0.993	1.066	0.111176	--	--	--
Chinese Kadoorie Biobank	Asian	men	MI	GenMetS	age-matched	2190.93	2190.93	1.048	0.99	1.11	0.107869	--	--	--
Chinese Kadoorie Biobank	Asian	men	Stroke	GenMetS	age-matched	13596	12820	1.005	0.977	1.033	0.738883	--	--	--
Chinese Kadoorie Biobank	Asian	men	CAD	GenMetS	age-matched	9720.33	9269.73	1.036	1.002	1.071	0.0392869	--	--	--

### Sheet: Supplementary Table 13
Table S13: Published GWAS studies in cardiometabolic traits and diseases
Traits	Authors	Year of Publication	Term used in this study	PubMed	Participants	Ancestry available	GWAS data resource
MetS1	Lind	2019	Lind2019_MetS	31589552	291,107 European ancestry individuals	EUR	https://www.ebi.ac.uk/gwas/studies/GCST009602
MetS2	Eva S. van Walree et al	2022	Walree2022_MetS	35983957	no information	EUR	https://vu.data.surfsara.nl/index.php/s/2CXgBg4oE0dAYmo
T2DM	Suzuki et al	2024	Suzuki2024_T2D	38374256	2,535,601 individuals, including 428,452 cases	EAS, SAS, EUR, Multi ancestry	http://www.diagram-consortium.org/downloads.html
Heart failure	Levin et al	2022	Levin2022_HF	36376295	115,150 cases and 1,550,331 controls of diverse genetic ancestry	Multi ancestry	https://zenodo.org/records/7181277/files/HF-multiancestry-maf0.01.tsv.gz
Hypertension	Sinnott	2021	Sinnott2021_HTN	33462484	223,327 individuals	EUR	https://www.pgscatalog.org/score/PGS000706/
Myocardial infarction	Hartiala et al	2021	Hartiala2021_MI	33532862	14,825 European ancestry cases, 2,680 cases, 380,970 European ancestry controls, 73,242 controls	EUR	https://www.ebi.ac.uk/gwas/studies/GCST011364
Stroke	Mishra et al	2022	Mishra2022_stroke	36180795	238168 East Asian,1245612 European	EAS, EUR	https://www.ebi.ac.uk/gwas/studies/GCST90104546, GCST90104541
Coronary artery disease	Aragam et al	2022	Aragam2022_CAD	36474045	181,522 European ancestry, unknown, 984,168 European ancestry, unknown controls	EUR	https://www.ebi.ac.uk/gwas/studies/GCST90132314
